# Quantifying Social Determinants of Health for Disease Prediction: A Multi-Level Approach Using Healthy People 2030 and All of Us Data

**DOI:** 10.1101/2025.09.02.25334565

**Authors:** Micah R. Hysong, Alisa K. Manning, Michael Green, Iain R. Konigsberg, Luciana B. Vargas, Jayati Sharma, Leslie Lange, Megan K. Shuey, LaShaunta M. Glover, Genevieve L. Wojcik, Sandra Lee, Laura M. Raffield, Sara J. Cromer, Polygenic Risk Methods Development (PRIMED) Consortium

## Abstract

Despite the growing recognition that social determinants of health (SDoH) play a prominent role in shaping health outcomes, inconsistent measures across health systems and research studies - and the absence of best practices for harmonizing, transforming, or combining variables - limits our ability to incorporate them into disease models. To address this gap, we applied the Healthy People 2030 (HP2030) framework to define, quantify, and incorporate SDoH into composite scores for disease prediction modeling, using individual-level surveys and area-level socioeconomic status (SES) measures from the American Community Survey in participants from the All of Us Research Program. We compared individual and area-level metrics of different complexity and composition and assessed associations between these SDoH metrics and nine chronic conditions, including asthma, diabetes, and prostate cancer. We further compared their predictive utility to that of commonly used metrics such as SES, area-level measures (such as a deprivation index), and self-identified race and ethnicity (SIRE). We find that diseases have distinct “social architectures,” with variation in the predictive strength of SDoH and the relative contributions of individual-versus area-level factors, prompting the development of disease-specific polysocial risk scores (PsRS). Many PsRS showed improved performance when both individual- and area-level data were included, with combined models often matching or outperforming models using SIRE alone. Lastly, we performed a Phenome-Wide Association Study, suggesting that the inclusion of SDoH in disease modeling could improve the prediction of ∼70% of examined phenotypes. Our findings highlight the value of incorporating SDoH into disease prediction models and position these measures as a more interpretable, actionable alternative to race and ethnicity.

## Supplementary Table 4 for "Quantifying Social Determinants of Health for Disease Prediction: A Multi-Level Approach Using Healthy People 2030 and All of Us Data"

### Sheet: S1
Supplementary Table 4 (S1): PsRS EN summary results in Individual cohort. Reported values include the mean and standard deviation of training scores (mean_train_score, sd_train_score) and test scores (mean_test_score, sd_test_score) across the five cross-validation folds. Model discrimination is summarized by the mean and standard deviation of the area under the ROC curve (mean_AUC, sd_AUC). The number of predictors retained in each model is given by n_predictors, with the specific predictors listed under Predictors. Coefficient estimates are summarized as the mean and standard deviation across folds (mean_coef, sd_coef), and coef_nonzero_count indicates the number of predictors with nonzero coefficients.
model	Disease	mean_train_score	sd_train_score	mean_test_score	sd_test_score	mean_AUC	sd_AUC	n_predictors	Predictors	mean_coef	sd_coef	coef_nonzero_count
Domains	Asthma	1.15864	0.00439271	0.133784	0.0110116	0.588343	0.00335891	6	SDOH,SCC,NBE,ES,HCAU,Education	1.48869,1.251162,0.142979,0.077114,0.935949,-0.854395	0.124937,0.068394,0.115977,0.091501,0.107426,0.07961	5,5,4,4,5,5
Domains	Afib	1.2859	0.00170058	0.0938436	0.00326224	0.539808	0.0225173	6	SDOH,SCC,NBE,ES,HCAU,Education	-1.415727,-1.052764,-0.041987,-0.34905,0.06467,0.88048	0.286254,0.120551,0.039161,0.046686,0.101022,0.184275	5,5,3,5,4,5
Domains	BreastC	0.557398	0.00571533	0.0880174	0.00301978	0.556544	0.0517833	5	SDOH,SCC,NBE,ES,HCAU	-0.093212,-0.823707,-0.165396,-1.165222,-0.813997	0.05061,0.125267,0.152303,0.094579,0.089632	5,5,4,5,5
Domains	CKD	1.02137	0.00423166	0.182437	0.0169545	0.61418	0.00508478	6	SDOH,SCC,NBE,ES,HCAU,Education	-4.865015,-1.606773,0.018489,0.534158,-1.087242,3.671956	0.24163,0.094385,0.06607,0.034849,0.118776,0.18738	5,5,5,5,5,5
Domains	CHD	0.727566	0.00280082	0.0826286	0.00888448	0.521331	0.0292615	6	SDOH,SCC,NBE,ES,HCAU,Education	-1.91031,-0.935371,-0.08084,-0.098843,-0.675691,1.726169	0.228633,0.043357,0.047715,0.051224,0.090469,0.148063	5,5,5,5,5,5
Domains	HyperC	1.15244	0.00511133	0.159289	0.00660248	0.597308	0.00271572	6	SDOH,SCC,NBE,ES,HCAU,Education	-1.91849,-1.287753,0.055415,-0.5351,-0.720947,2.13329	0.145378,0.066817,0.074965,0.088686,0.070941,0.063727	5,5,4,5,5,5
Domains	ProstateC	1.2256	0.00222834	0.242948	0.0117696	0.644693	0.00388505	6	SDOH,SCC,NBE,ES,HCAU,Education	3.186014,-1.974394,-0.255233,-1.939394,0.841787,-2.942372	0.17309,0.199268,0.185993,0.195972,0.149418,0.163463	5,5,5,5,5,5
Domains	t2d	1.16178	0.00640655	0.258473	0.00727894	0.651453	0.00259838	6	SDOH,SCC,NBE,ES,HCAU,Education	-4.106235,-0.605471,0.188773,1.554569,-0.024859,3.969588	0.077306,0.061956,0.052723,0.124062,0.08145,0.078842	5,5,5,5,4,5
Domains	t1d	0.30038	0.00445501	0.0916222	0.00547943	0.5	0	6	SDOH,SCC,NBE,ES,HCAU,Education	-2.476346,-0.506298,0.353874,1.183692,0.867147,2.610407	0.347473,0.358271,0.21184,0.236819,0.35982,0.257205	5,5,5,5,5,5
Components	Asthma	1.13606	0.00426864	0.201856	0.00645778	0.629896	0.00172174	24	SDOH,Social.Support,Loneliness,Social.Cohesion,Everyday.Discrimination,Stress,Spiritual.Experiences,Crime,Physical.Disorder,Social.Disorder,Walkability,Own.Home,Housing.Quality,Housing.Instability,Food.Insecurity,Percent.Poverty.Threshold,Health.Literacy,Medical.Discrimination,Health.Coverage,Healthcare.Utilization,Delayed.Care,Can.t.afford.care,Worried.Pay,Respect	0.308788,0.013036,-0.12149,0.019466,0.332986,0.90197,0.126363,0.121505,-0.013961,0.21488,-0.154371,-0.023824,-0.073624,-0.060627,0.09693,0.171033,0.233753,0.431681,0.201413,2.174146,0.070081,0.225366,0.048069,0.351742	0.068023,0.02915,0.033399,0.019723,0.078257,0.061496,0.043084,0.018855,0.031217,0.124367,0.055749,0.02768,0.031937,0.023124,0.026348,0.031335,0.023535,0.065291,0.040451,0.067364,0.023275,0.017287,0.032372,0.083907	5,1,5,4,5,5,5,5,1,5,5,3,5,5,5,5,5,5,5,5,5,5,4,5
Components	Afib	1.2675	0.00155155	0.174054	0.00915193	0.600495	0.00495368	25	SDOH,SCC,Social.Support,Loneliness,Social.Cohesion,Everyday.Discrimination,Stress,Spiritual.Experiences,Crime,Physical.Disorder,Social.Disorder,Walkability,Own.Home,Housing.Quality,Housing.Instability,Food.Insecurity,Percent.Poverty.Threshold,Health.Literacy,Medical.Discrimination,Health.Coverage,Healthcare.Utilization,Delayed.Care,Can.t.afford.care,Worried.Pay,Respect	-0.059927,-0.032017,-0.540683,-0.112203,0.07496,-0.76528,-0.710235,0.255451,-0.459333,0.010372,0.416742,-0.123894,0.159167,-0.043474,-0.054038,-0.166839,-0.077001,-0.203005,0.168826,0.07409,1.253566,-0.190867,0.233337,-0.327519,-0.064888	0.041288,0.071593,0.061659,0.105638,0.131121,0.137923,0.106715,0.049062,0.089684,0.019092,0.163338,0.050359,0.015331,0.032037,0.043568,0.06085,0.048165,0.036574,0.144579,0.057101,0.040905,0.04461,0.022748,0.053078,0.048976	5,1,5,3,3,5,5,5,5,2,5,5,5,5,5,5,4,5,4,5,5,5,5,5,5
Components	BreastC	0.547218	0.00544299	0.135605	0.00237672	0.632587	0.00772532	27	SDOH,SCC,ES,HCAU,Social.Support,Loneliness,Social.Cohesion,Everyday.Discrimination,Stress,Spiritual.Experiences,Crime,Physical.Disorder,Social.Disorder,Walkability,Own.Home,Housing.Quality,Housing.Instability,Food.Insecurity,Percent.Poverty.Threshold,Health.Literacy,Medical.Discrimination,Health.Coverage,Healthcare.Utilization,Delayed.Care,Can.t.afford.care,Worried.Pay,Respect	-0.032462,-0.075331,-0.00484,-0.077735,-0.478488,0.011256,0.133354,-0.861978,-0.513378,0.32139,0.029566,-0.027546,-0.052796,0.002969,0.440252,-0.018709,-0.078332,-0.033384,0.504701,-0.055999,-0.008781,0.207211,1.819927,-0.367332,0.001376,-0.049447,0.092093	0.030941,0.168444,0.010823,0.097637,0.107627,0.016204,0.100671,0.057556,0.131314,0.04986,0.063987,0.061595,0.07892,0.00461,0.022036,0.025791,0.018101,0.047843,0.070576,0.060976,0.019634,0.042342,0.082371,0.034684,0.003133,0.034839,0.073256	4,1,1,3,5,3,4,5,5,5,2,1,2,2,5,2,5,2,5,4,1,5,5,5,2,5,4
Components	CKD	0.951238	0.0035373	0.307335	0.00926611	0.718182	0.00177036	29	SDOH,SCC,NBE,ES,HCAU,Education,Social.Support,Loneliness,Social.Cohesion,Everyday.Discrimination,Stress,Spiritual.Experiences,Crime,Physical.Disorder,Social.Disorder,Walkability,Own.Home,Housing.Quality,Housing.Instability,Food.Insecurity,Percent.Poverty.Threshold,Health.Literacy,Medical.Discrimination,Health.Coverage,Healthcare.Utilization,Delayed.Care,Can.t.afford.care,Worried.Pay,Respect	0.002302,1.043669,-0.146307,-0.112519,0.242251,0.207686,-1.007374,0.600378,0.185651,-1.72316,-2.538288,0.641909,0.629636,-0.095155,-0.096276,-0.516018,0.11336,-0.033014,-0.300932,0.143023,-1.248548,-0.414864,0.484634,0.430255,2.190931,-0.561611,0.249601,-0.614483,0.569421	0.005148,1.862129,0.137895,0.2516,0.541689,0.048387,0.067895,0.38558,0.163129,0.485465,0.661575,0.0543,0.105846,0.034777,0.085928,0.033876,0.028357,0.040375,0.039265,0.098132,0.104891,0.03951,0.115816,0.064296,0.087151,0.108436,0.065988,0.098807,0.172521	1,4,3,1,1,5,5,5,5,5,5,5,5,5,4,5,5,5,5,5,5,5,5,5,5,5,5,5,5
Components	CHD	0.700447	0.00225107	0.182596	0.00560704	0.659797	0.00143816	24	Education,Social.Support,Loneliness,Social.Cohesion,Everyday.Discrimination,Stress,Spiritual.Experiences,Crime,Physical.Disorder,Social.Disorder,Walkability,Own.Home,Housing.Quality,Housing.Instability,Food.Insecurity,Percent.Poverty.Threshold,Health.Literacy,Medical.Discrimination,Health.Coverage,Healthcare.Utilization,Delayed.Care,Can.t.afford.care,Worried.Pay,Respect	0.413586,-0.933208,0.050049,0.000671,-1.130345,-1.037803,0.191264,0.010211,-0.039883,0.053346,-0.238663,0.146749,-0.005426,-0.076801,0.046839,-0.139772,-0.340409,0.223597,0.249383,2.527104,-0.334838,0.147298,-0.499329,0.33002	0.033049,0.027133,0.043047,0.013155,0.079379,0.06658,0.048877,0.027128,0.041098,0.070784,0.040062,0.026927,0.016832,0.04605,0.026963,0.072429,0.037761,0.086961,0.028413,0.082451,0.014301,0.027665,0.027002,0.068563	5,5,4,2,5,5,5,4,3,3,5,5,3,5,4,5,5,5,5,5,5,5,5,5
Components	HyperC	1.07347	0.00488676	0.307435	0.00528186	0.699084	0.00101748	26	SDOH,ES,Education,Social.Support,Loneliness,Social.Cohesion,Everyday.Discrimination,Stress,Spiritual.Experiences,Crime,Physical.Disorder,Social.Disorder,Walkability,Own.Home,Housing.Quality,Housing.Instability,Food.Insecurity,Percent.Poverty.Threshold,Health.Literacy,Medical.Discrimination,Health.Coverage,Healthcare.Utilization,Delayed.Care,Can.t.afford.care,Worried.Pay,Respect	0.10886,0.017002,0.653467,-1.379076,0.097458,-0.03305,-1.220812,-1.465107,0.590409,0.364971,-0.186445,0.033347,-0.417027,0.441402,0.005107,-0.317802,0.201671,-0.036492,-0.271035,0.234165,0.232202,2.745345,-0.514575,0.267831,-0.347065,0.501906	0.198918,0.038019,0.114728,0.069708,0.068765,0.061287,0.079054,0.115081,0.005955,0.037949,0.063281,0.074566,0.040062,0.028241,0.011874,0.035781,0.040014,0.028009,0.035788,0.081813,0.044167,0.163029,0.014367,0.01705,0.037281,0.020182	2,1,5,5,4,2,5,5,5,5,5,1,5,5,3,5,5,4,5,5,5,5,5,5,5,5
Components	ProstateC	1.20742	0.00413549	0.265326	0.014306	0.663736	0.00458281	28	SDOH,NBE,ES,HCAU,Education,Social.Support,Loneliness,Social.Cohesion,Everyday.Discrimination,Stress,Spiritual.Experiences,Crime,Physical.Disorder,Social.Disorder,Walkability,Own.Home,Housing.Quality,Housing.Instability,Food.Insecurity,Percent.Poverty.Threshold,Health.Literacy,Medical.Discrimination,Health.Coverage,Healthcare.Utilization,Delayed.Care,Can.t.afford.care,Worried.Pay,Respect	-0.108016,-0.039073,-0.212979,0.007248,-0.563535,-0.199946,-0.775492,-0.158397,-1.321387,-0.34429,0.063435,0.10977,0.000962,-0.103134,-0.431128,0.079874,-0.166266,-0.221325,-0.011035,2.072104,-0.043336,0.015249,0.159478,0.554933,-0.24826,0.380114,0.06219,-0.291336	0.114097,0.087371,0.250551,0.016206,0.086293,0.071121,0.12924,0.117522,0.223476,0.175287,0.076524,0.152767,0.013125,0.185186,0.058073,0.058713,0.097847,0.061221,0.024676,0.079531,0.036638,0.093532,0.112264,0.1541,0.042902,0.034422,0.082292,0.150286	4,1,3,1,5,5,5,4,5,5,3,2,2,3,5,5,5,5,1,5,4,2,5,5,5,5,4,5
Components	t2d	1.11482	0.00783811	0.332022	0.00850204	0.704248	0.00319908	27	SDOH,ES,HCAU,Education,Social.Support,Loneliness,Social.Cohesion,Everyday.Discrimination,Stress,Spiritual.Experiences,Crime,Physical.Disorder,Social.Disorder,Walkability,Own.Home,Housing.Quality,Housing.Instability,Food.Insecurity,Percent.Poverty.Threshold,Health.Literacy,Medical.Discrimination,Health.Coverage,Healthcare.Utilization,Delayed.Care,Can.t.afford.care,Worried.Pay,Respect	0.058747,0.208477,0.349462,0.952917,-0.702983,0.154572,-0.385321,-0.326273,-1.00062,0.793934,0.368757,-0.402856,0.141407,-0.243814,0.012363,0.020673,-0.109507,0.24235,-1.522086,-0.254918,0.135303,0.139649,2.318932,-0.204776,0.153877,-0.281632,0.687545	0.131362,0.188657,0.311959,0.077987,0.036252,0.070184,0.054344,0.107624,0.084095,0.031226,0.043334,0.057013,0.023719,0.022618,0.011011,0.031891,0.026622,0.040359,0.104294,0.022099,0.110721,0.042104,0.025319,0.039274,0.016025,0.08709,0.058192	1,4,4,5,5,5,5,5,5,5,5,5,5,5,4,3,5,5,5,5,4,5,5,5,5,5,5
Components	t1d	0.292832	0.00456001	0.128167	0.00575297	0.680222	0.00634729	23	NBE,HCAU,Education,Social.Support,Social.Cohesion,Stress,Spiritual.Experiences,Crime,Physical.Disorder,Social.Disorder,Walkability,Own.Home,Housing.Quality,Housing.Instability,Food.Insecurity,Percent.Poverty.Threshold,Health.Literacy,Medical.Discrimination,Healthcare.Utilization,Delayed.Care,Can.t.afford.care,Worried.Pay,Respect	0.050345,0.05388,0.715042,-0.282844,-0.188413,-0.287399,0.458706,0.246667,0.024229,0.019435,-0.133699,-0.023169,0.136659,-0.006359,0.312277,-1.045332,-0.101468,0.035339,2.797982,-0.005834,0.190958,-0.002267,0.847728	0.07103,0.073965,0.068012,0.093264,0.114865,0.137528,0.089899,0.154003,0.044386,0.043457,0.092384,0.032339,0.066356,0.013987,0.079737,0.228739,0.08348,0.048639,0.172148,0.013045,0.017005,0.005068,0.168994	2,2,5,5,4,5,5,5,2,1,5,2,5,2,5,5,4,2,5,1,5,1,5
Area	Asthma	1.15811	0.00475159	0.139094	0.0136068	0.593595	0.00468484	6	assisted_income,high_school_education,median_income,no_health_insurance,poverty,vacant_housing	3.088745,-1.233261,-0.710998,-2.0168,-0.963429,0.631773	0.200738,0.115505,0.146357,0.146909,0.118513,0.153636	5,5,5,5,5,5
Area	Afib	1.27469	0.0018343	0.141035	0.00482859	0.577971	0.00321778	6	assisted_income,high_school_education,median_income,no_health_insurance,poverty,vacant_housing	0.029514,0.469735,-0.03345,1.674709,-2.487308,1.417048	0.181241,0.084579,0.14874,0.107528,0.206901,0.129795	3,5,5,5,5,5
Area	BreastC	0.564204	0.00552573	0.0520877	0.00642429	0.5	0	6	assisted_income,high_school_education,median_income,no_health_insurance,poverty,vacant_housing	0.171483,0.145597,-1.40531,0.030253,-0.276631,1.120419	0.227859,0.157081,0.12797,0.050705,0.266048,0.097869	3,4,5,2,4,5
Area	CKD	1.05008	0.0013944	0.0736517	0.00867527	0.5	0	6	assisted_income,high_school_education,median_income,no_health_insurance,poverty,vacant_housing	-1.068205,0.775883,-0.200558,0.726018,-0.198176,1.139832	0.146227,0.185327,0.112038,0.074288,0.200827,0.198434	5,5,5,5,4,5
Area	CHD	0.73279	0.00305948	0.0550988	0.00989781	0.5	0	6	assisted_income,high_school_education,median_income,no_health_insurance,poverty,vacant_housing	-0.476185,0.610816,-0.763439,0.256546,-0.41355,0.740382	0.159111,0.109628,0.074464,0.144046,0.164781,0.069955	5,5,5,5,5,5
Area	HyperC	1.17219	0.00495417	0.0750809	0.0104964	0.5	0	6	assisted_income,high_school_education,median_income,no_health_insurance,poverty,vacant_housing	0.006605,0.016915,0.37059,0.692997,-2.035022,0.978858	0.157066,0.035458,0.118568,0.14611,0.099097,0.107313	5,2,5,5,5,5
Area	ProstateC	1.19217	0.00539986	0.303853	0.0121128	0.693445	0.00292193	6	assisted_income,high_school_education,median_income,no_health_insurance,poverty,vacant_housing	9.287145,-3.103402,-3.675835,-0.564419,-3.465075,3.860792	0.280907,0.35705,0.148937,0.248605,0.224395,0.165742	5,5,5,5,5,5
Area	t2d	1.21215	0.00577838	0.120722	0.00654051	0.57042	0.00194019	7	assisted_income,high_school_education,median_income,no_health_insurance,poverty,vacant_housing,deprivation_index	-2.000112,2.696033,0.244252,-0.023502,0.244237,0.995263,0.018092	0.12378,0.146167,0.078515,0.1251,0.128112,0.110758,0.040454	5,5,5,3,5,5,1
Area	t1d	0.306562	0.00471767	0.0351864	0.00417972	0.5	0	5	assisted_income,high_school_education,median_income,no_health_insurance,vacant_housing	-0.209922,1.337379,0.112692,-0.020488,0.468969	0.469399,0.300109,0.251988,0.045812,0.207069	1,5,1,1,5
Combined	Asthma	1.11412	0.00490774	0.243542	0.00572499	0.661392	0.00290683	31	SDOH,SCC,Social.Support,Loneliness,Social.Cohesion,Everyday.Discrimination,Stress,Spiritual.Experiences,Crime,Physical.Disorder,Social.Disorder,Walkability,Own.Home,Housing.Quality,Housing.Instability,Food.Insecurity,Percent.Poverty.Threshold,Health.Literacy,Medical.Discrimination,Health.Coverage,Healthcare.Utilization,Delayed.Care,Can.t.afford.care,Worried.Pay,Respect,assisted_income,high_school_education,median_income,no_health_insurance,poverty,vacant_housing	0.414127,0.252057,0.013903,-0.217882,0.066228,0.299338,0.810799,0.220545,0.274569,-0.032988,0.261665,-0.153834,-0.013716,-0.034237,-0.074524,0.106092,0.140148,0.232745,0.504567,0.174817,2.134349,0.056808,0.243478,0.05051,0.370496,3.114111,-1.646233,-0.916008,-1.858396,-0.865557,0.404152	0.0657,0.494017,0.028269,0.133612,0.073488,0.130302,0.225989,0.044486,0.025809,0.059199,0.148347,0.055194,0.032942,0.039611,0.021408,0.022745,0.02626,0.025057,0.08181,0.042247,0.062285,0.026257,0.020179,0.034189,0.07451,0.112109,0.083537,0.148806,0.155147,0.135682,0.179857	5,2,2,5,4,5,5,5,5,2,5,5,3,5,5,5,5,5,5,5,5,5,5,4,5,5,5,5,5,5,5
Combined	Afib	1.25116	0.00155742	0.215584	0.0045949	0.628319	0.00185059	32	SDOH,SCC,HCAU,Social.Support,Loneliness,Social.Cohesion,Everyday.Discrimination,Stress,Spiritual.Experiences,Crime,Physical.Disorder,Social.Disorder,Walkability,Own.Home,Housing.Quality,Housing.Instability,Food.Insecurity,Percent.Poverty.Threshold,Health.Literacy,Medical.Discrimination,Health.Coverage,Healthcare.Utilization,Delayed.Care,Can.t.afford.care,Worried.Pay,Respect,assisted_income,high_school_education,median_income,no_health_insurance,poverty,vacant_housing	-0.109258,-0.230207,-0.007452,-0.499118,-0.030277,0.091535,-0.634422,-0.6226,0.115992,-0.464507,0.000431,0.424854,0.011146,0.133922,-0.048708,-0.068057,-0.187168,-0.101486,-0.184008,0.098617,0.107549,1.161717,-0.177082,0.202555,-0.309982,-0.042612,0.073634,0.524058,-0.046228,1.574535,-2.123999,1.38975	0.050507,0.326905,0.016663,0.047367,0.037802,0.125349,0.105516,0.200728,0.067376,0.104158,0.000963,0.149324,0.024922,0.019768,0.031368,0.046815,0.056063,0.063295,0.040582,0.117287,0.061421,0.038617,0.04716,0.028687,0.044288,0.056858,0.104259,0.052458,0.135398,0.124236,0.148021,0.182209	5,3,1,5,3,2,5,5,5,5,1,5,1,5,5,4,5,4,5,4,5,5,5,5,5,4,2,5,3,5,5,5
Combined	BreastC	0.545804	0.0053306	0.140288	0.0020995	0.635588	0.00641838	30	SDOH,SCC,ES,HCAU,Social.Support,Loneliness,Social.Cohesion,Everyday.Discrimination,Stress,Spiritual.Experiences,Crime,Physical.Disorder,Social.Disorder,Own.Home,Housing.Quality,Housing.Instability,Food.Insecurity,Percent.Poverty.Threshold,Health.Literacy,Medical.Discrimination,Health.Coverage,Healthcare.Utilization,Delayed.Care,Can.t.afford.care,Worried.Pay,Respect,assisted_income,high_school_education,median_income,vacant_housing	-0.017404,-0.053325,-0.004162,-0.073128,-0.459523,0.03946,0.153718,-0.821796,-0.539712,0.339931,0.033228,-0.026357,-0.04558,0.468044,-0.015251,-0.075693,-0.038241,0.390887,-0.052718,-0.009954,0.216004,1.772303,-0.365491,0.00061,-0.044987,0.094105,0.166794,0.255164,-1.140385,0.910717	0.021967,0.119238,0.006546,0.089147,0.112253,0.036899,0.107265,0.060803,0.121429,0.05023,0.064777,0.058937,0.066894,0.02224,0.02103,0.018236,0.054853,0.076171,0.058564,0.022259,0.038907,0.085755,0.033574,0.004425,0.032847,0.075712,0.096554,0.146796,0.052931,0.112198	3,1,2,3,5,3,5,5,5,5,2,1,2,5,2,5,2,5,4,1,5,5,5,2,5,4,5,5,5,5
Combined	CKD	0.948238	0.0034584	0.312054	0.00804965	0.720578	0.00142791	35	SDOH,SCC,NBE,ES,HCAU,Education,Social.Support,Loneliness,Social.Cohesion,Everyday.Discrimination,Stress,Spiritual.Experiences,Crime,Physical.Disorder,Social.Disorder,Walkability,Own.Home,Housing.Quality,Housing.Instability,Food.Insecurity,Percent.Poverty.Threshold,Health.Literacy,Medical.Discrimination,Health.Coverage,Healthcare.Utilization,Delayed.Care,Can.t.afford.care,Worried.Pay,Respect,assisted_income,high_school_education,median_income,no_health_insurance,poverty,vacant_housing	0.009459,3.615478,-0.100971,-0.262421,0.34492,0.210191,-0.948934,0.110815,0.466211,-2.46994,-3.46835,0.661984,0.544237,-0.114143,-0.035679,-0.612998,0.125902,-0.055819,-0.288282,0.18207,-1.40516,-0.395112,0.73752,0.479001,2.150054,-0.590047,0.229729,-0.654555,0.642477,-0.354462,0.184187,-1.199908,0.917452,0.74609,0.71228	0.018995,2.035508,0.087863,0.535594,0.66012,0.04796,0.056404,0.413819,0.227808,0.663483,0.75418,0.06935,0.098831,0.049426,0.064666,0.03704,0.050042,0.072538,0.060694,0.133201,0.225611,0.045355,0.18326,0.062101,0.107376,0.115433,0.072373,0.109902,0.170781,0.178599,0.195039,0.061618,0.079374,0.177242,0.204965	2,4,4,2,2,5,5,5,5,5,5,5,5,5,2,5,5,5,5,5,5,5,5,5,5,5,5,5,5,5,5,5,5,5,5
Combined	CHD	0.6991	0.00243521	0.187881	0.00484687	0.661559	0.00149902	30	Education,Social.Support,Loneliness,Social.Cohesion,Everyday.Discrimination,Stress,Spiritual.Experiences,Crime,Physical.Disorder,Social.Disorder,Walkability,Own.Home,Housing.Quality,Housing.Instability,Food.Insecurity,Percent.Poverty.Threshold,Health.Literacy,Medical.Discrimination,Health.Coverage,Healthcare.Utilization,Delayed.Care,Can.t.afford.care,Worried.Pay,Respect,assisted_income,high_school_education,median_income,no_health_insurance,poverty,vacant_housing	0.420056,-0.912384,0.062185,0.010789,-1.091192,-1.031229,0.205111,0.005278,-0.036551,0.059496,-0.289938,0.165517,-0.005506,-0.073354,0.039169,-0.2475,-0.33033,0.219012,0.258477,2.470595,-0.326117,0.141548,-0.487983,0.322781,0.001714,0.198093,-1.046047,0.361552,0.104356,0.458693	0.033729,0.024682,0.04967,0.024126,0.075417,0.064571,0.051173,0.023681,0.045521,0.085934,0.0445,0.029133,0.016503,0.045667,0.022743,0.077259,0.038868,0.080762,0.028664,0.082427,0.015292,0.025556,0.026033,0.074667,0.003832,0.130644,0.08135,0.155001,0.138463,0.083579	5,5,4,1,5,5,5,4,3,3,5,5,3,5,4,5,5,5,5,5,5,5,5,5,1,5,5,5,3,5
Combined	HyperC	1.07216	0.0050241	0.309982	0.00476493	0.700022	0.000587	33	SDOH,SCC,ES,Education,Social.Support,Loneliness,Social.Cohesion,Everyday.Discrimination,Stress,Spiritual.Experiences,Crime,Physical.Disorder,Social.Disorder,Walkability,Own.Home,Housing.Quality,Housing.Instability,Food.Insecurity,Percent.Poverty.Threshold,Health.Literacy,Medical.Discrimination,Health.Coverage,Healthcare.Utilization,Delayed.Care,Can.t.afford.care,Worried.Pay,Respect,assisted_income,high_school_education,median_income,no_health_insurance,poverty,vacant_housing	0.221756,0.148976,0.059502,0.569964,-1.377389,0.073862,-0.024799,-1.264808,-1.517875,0.576996,0.416303,-0.154449,0.039799,-0.323751,0.440409,0.006107,-0.323169,0.176413,-0.061298,-0.277054,0.23802,0.236465,2.729661,-0.516587,0.261083,-0.352984,0.512948,0.100814,-0.268883,0.004798,0.469966,-1.050131,0.722833	0.307672,0.333121,0.133052,0.183172,0.074647,0.077276,0.064177,0.15563,0.172454,0.016642,0.055384,0.073612,0.068486,0.051988,0.033931,0.015046,0.044978,0.050178,0.070003,0.039826,0.110201,0.042614,0.152244,0.010024,0.019428,0.041333,0.018699,0.264029,0.095283,0.099144,0.121065,0.220047,0.137571	2,1,1,5,5,3,2,5,5,5,5,5,3,5,5,4,5,5,4,5,5,5,5,5,5,5,5,2,5,4,5,5,5
Combined	ProstateC	1.12375	0.00710069	0.383891	0.0169453	0.737634	0.00349479	34	SDOH,NBE,ES,HCAU,Education,Social.Support,Loneliness,Social.Cohesion,Everyday.Discrimination,Stress,Spiritual.Experiences,Crime,Physical.Disorder,Social.Disorder,Walkability,Own.Home,Housing.Quality,Housing.Instability,Food.Insecurity,Percent.Poverty.Threshold,Health.Literacy,Medical.Discrimination,Health.Coverage,Healthcare.Utilization,Delayed.Care,Can.t.afford.care,Worried.Pay,Respect,assisted_income,high_school_education,median_income,no_health_insurance,poverty,vacant_housing	-0.153825,-0.213342,-0.063304,0.008975,-0.586575,-0.145439,-0.632205,-0.07844,-1.265514,-0.40786,0.120321,0.137944,-0.00205,-0.155493,-0.320322,0.263244,-0.102197,-0.225298,0.00787,1.901241,-0.066791,0.006109,0.189071,0.404995,-0.28574,0.371331,0.032688,-0.441162,8.48322,-1.861372,-3.372018,-0.8475,-2.970629,3.49485	0.088799,0.132079,0.113877,0.020068,0.077828,0.069676,0.095725,0.096763,0.260167,0.198906,0.126141,0.144583,0.003008,0.135166,0.047958,0.095971,0.074068,0.06206,0.017598,0.047468,0.044172,0.104267,0.112504,0.147397,0.037583,0.049653,0.046592,0.167729,0.139635,0.316822,0.248949,0.2449,0.197485,0.12294	4,4,3,1,5,5,5,5,5,5,5,3,2,4,5,5,4,5,1,5,4,4,5,5,5,5,2,5,5,5,5,5,5,5
Combined	t2d	1.10754	0.00807814	0.341169	0.00862508	0.709782	0.003126	35	SDOH,SCC,NBE,ES,HCAU,Education,Social.Support,Loneliness,Social.Cohesion,Everyday.Discrimination,Stress,Spiritual.Experiences,Crime,Physical.Disorder,Social.Disorder,Walkability,Own.Home,Housing.Quality,Housing.Instability,Food.Insecurity,Percent.Poverty.Threshold,Health.Literacy,Medical.Discrimination,Health.Coverage,Healthcare.Utilization,Delayed.Care,Can.t.afford.care,Worried.Pay,Respect,assisted_income,high_school_education,median_income,no_health_insurance,poverty,vacant_housing	0.074094,0.03125,0.038024,0.309559,0.546157,0.923447,-0.686323,0.203231,-0.372781,-0.29993,-1.032624,0.775361,0.262984,-0.450693,0.0875,-0.350826,0.06707,0.028993,-0.121545,0.202361,-1.596162,-0.22636,0.106897,0.178529,2.270943,-0.22388,0.14465,-0.299615,0.704861,-1.426338,1.665225,-0.95004,0.237078,1.281835,0.616223	0.089667,0.069878,0.057693,0.23116,0.299442,0.041497,0.035521,0.071118,0.051223,0.122499,0.094284,0.035145,0.049415,0.071931,0.050208,0.027939,0.034036,0.027056,0.03477,0.037008,0.077633,0.023175,0.10716,0.046573,0.020513,0.047429,0.009727,0.090302,0.044598,0.049208,0.106839,0.058327,0.154476,0.098662,0.119562	3,1,3,4,5,5,5,5,5,5,5,5,5,5,4,5,5,3,5,5,5,5,4,5,5,5,5,5,5,5,5,5,5,5,5
Combined	t1d	0.292593	0.0046916	0.129212	0.00630826	0.680525	0.00667678	30	NBE,HCAU,Education,Social.Support,Social.Cohesion,Everyday.Discrimination,Stress,Spiritual.Experiences,Crime,Physical.Disorder,Social.Disorder,Walkability,Own.Home,Housing.Quality,Housing.Instability,Food.Insecurity,Percent.Poverty.Threshold,Health.Literacy,Medical.Discrimination,Health.Coverage,Healthcare.Utilization,Delayed.Care,Can.t.afford.care,Respect,assisted_income,high_school_education,median_income,no_health_insurance,poverty,vacant_housing	0.019405,0.092991,0.70132,-0.28953,-0.188452,-0.02859,-0.315022,0.444105,0.165526,0.009282,0.026908,-0.213713,-0.020107,0.150683,-0.008909,0.307576,-1.072482,-0.099776,0.049007,0.021779,2.833303,-0.003711,0.19494,0.856006,-0.120139,0.821739,-0.28679,0.016643,0.42121,0.182852	0.043391,0.109416,0.063022,0.060052,0.12078,0.062108,0.208236,0.09803,0.162361,0.020756,0.060168,0.116823,0.028048,0.042969,0.016841,0.080456,0.274417,0.078209,0.047217,0.035536,0.232052,0.008298,0.015992,0.246153,0.26864,0.126566,0.354664,0.037215,0.72784,0.220877	1,3,5,5,4,2,5,5,4,1,1,5,2,5,3,5,5,4,3,2,5,1,5,5,1,5,3,1,2,3

### Sheet: S2
Supplementary Table 4 (S2): Logistic regression summary results in Individual cohort
Model	Disease	AUC	AUC_CI_Lower	AUC_CI_Upper
Base	Asthma	0.597178	0.588339	0.606016
EHR	Asthma	0.704309	0.696016	0.712603
SIRE	Asthma	0.704039	0.695745	0.712332
SES	Asthma	0.705069	0.696779	0.713359
Domains	Asthma	0.708309	0.70013	0.716487
Components	Asthma	0.714812	0.706744	0.72288
Area	Asthma	0.706704	0.6985	0.714907
Combined	Asthma	0.722398	0.71444	0.730355
Combined+	Asthma	0.722499	0.714544	0.730454
Base	Atrial Fibrillation	0.69947	0.689418	0.709522
EHR	Atrial Fibrillation	0.704665	0.694671	0.714659
SIRE	Atrial Fibrillation	0.706254	0.696275	0.716234
SES	Atrial Fibrillation	0.705472	0.695487	0.715457
Domains	Atrial Fibrillation	0.70577	0.695802	0.715738
Components	Atrial Fibrillation	0.706186	0.696199	0.716173
Area	Atrial Fibrillation	0.716305	0.706504	0.726106
Combined	Atrial Fibrillation	0.713265	0.703376	0.723155
Combined+	Atrial Fibrillation	0.714913	0.705032	0.724794
Base	Breast Cancer	0.700436	0.691418	0.709455
EHR	Breast Cancer	0.713654	0.704753	0.722556
SIRE	Breast Cancer	0.71489	0.705992	0.723788
SES	Breast Cancer	0.71759	0.708734	0.726447
Domains	Breast Cancer	0.716525	0.707676	0.725373
Components	Breast Cancer	0.720396	0.711646	0.729146
Area	Breast Cancer	0.715552	0.70672	0.724383
Combined	Breast Cancer	0.721549	0.712834	0.730265
Combined+	Breast Cancer	0.721879	0.713158	0.7306
Base	Chronic Kidney Disease	0.846107	0.839417	0.852797
EHR	Chronic Kidney Disease	0.863886	0.857631	0.87014
SIRE	Chronic Kidney Disease	0.87705	0.871101	0.882999
SES	Chronic Kidney Disease	0.872375	0.866367	0.878384
Domains	Chronic Kidney Disease	0.864546	0.858302	0.87079
Components	Chronic Kidney Disease	0.86626	0.860063	0.872457
Area	Chronic Kidney Disease	0.866052	0.85988	0.872225
Combined	Chronic Kidney Disease	0.866707	0.860529	0.872886
Combined+	Chronic Kidney Disease	0.878384	0.872465	0.884302
Base	Coronary Heart Disease	0.776596	0.771022	0.78217
EHR	Coronary Heart Disease	0.799951	0.794565	0.805337
SIRE	Coronary Heart Disease	0.800136	0.79476	0.805512
SES	Coronary Heart Disease	0.803681	0.798388	0.808974
Domains	Coronary Heart Disease	0.799958	0.794576	0.805341
Components	Coronary Heart Disease	0.800833	0.795456	0.806211
Area	Coronary Heart Disease	0.799964	0.794578	0.805349
Combined	Coronary Heart Disease	0.800787	0.79541	0.806165
Combined+	Coronary Heart Disease	0.800986	0.795618	0.806355
Base	Hypercholesterolemia	0.816911	0.809139	0.824684
EHR	Hypercholesterolemia	0.830525	0.823251	0.8378
SIRE	Hypercholesterolemia	0.831322	0.824061	0.838584
SES	Hypercholesterolemia	0.834141	0.826904	0.841378
Domains	Hypercholesterolemia	0.830525	0.823251	0.8378
Components	Hypercholesterolemia	0.831448	0.824195	0.838701
Area	Hypercholesterolemia	0.832569	0.825343	0.839796
Combined	Hypercholesterolemia	0.831814	0.824571	0.839056
Combined+	Hypercholesterolemia	0.832559	0.825331	0.839788
Base	Prostate Cancer	0.614354	0.59913	0.629579
EHR	Prostate Cancer	0.638323	0.62333	0.653316
SIRE	Prostate Cancer	0.647255	0.63233	0.66218
SES	Prostate Cancer	0.697058	0.682558	0.711558
Domains	Prostate Cancer	0.69624	0.681724	0.710756
Components	Prostate Cancer	0.706389	0.692058	0.72072
Area	Prostate Cancer	0.745794	0.732251	0.759338
Combined	Prostate Cancer	0.766738	0.753613	0.779863
Combined+	Prostate Cancer	0.772846	0.759896	0.785796
Base	Type 2 Diabetes	0.661931	0.655253	0.668609
EHR	Type 2 Diabetes	0.710063	0.703555	0.71657
SIRE	Type 2 Diabetes	0.748582	0.742354	0.754811
SES	Type 2 Diabetes	0.767226	0.761323	0.77313
Domains	Type 2 Diabetes	0.765194	0.759256	0.771133
Components	Type 2 Diabetes	0.770368	0.764501	0.776235
Area	Type 2 Diabetes	0.723379	0.717016	0.729742
Combined	Type 2 Diabetes	0.77271	0.766872	0.778548
Combined+	Type 2 Diabetes	0.784025	0.778283	0.789767
Base	Type 1 Diabetes	0.578631	0.556679	0.600584
EHR	Type 1 Diabetes	0.645843	0.623037	0.668649
SIRE	Type 1 Diabetes	0.677655	0.65549	0.699821
SES	Type 1 Diabetes	0.704945	0.684188	0.725703
Domains	Type 1 Diabetes	0.708173	0.687533	0.728813
Components	Type 1 Diabetes	0.734428	0.715196	0.75366
Area	Type 1 Diabetes	0.66124	0.639161	0.68332
Combined	Type 1 Diabetes	0.736224	0.716993	0.755455
Combined+	Type 1 Diabetes	0.74242	0.723174	0.761667

### Sheet: S3
Supplementary Table 4 (S3): AUC pair-wise comparisons in Individual cohort
Disease	Model1	Model2	AUC1	AUC2	p_value	bonf_p	p_value_bonf	significant
Afib	Base	EHR	0.69947	0.704665	3.42e-05	0.000154	0.0110651	TRUE
Afib	Base	SIRE	0.69947	0.706254	1.43e-06	0.000154	0.000464	TRUE
Afib	Base	SES	0.69947	0.705472	1.12e-05	0.000154	0.00364449	TRUE
Afib	Base	Domains	0.69947	0.70577	3.65e-06	0.000154	0.0011834	TRUE
Afib	Base	Components	0.69947	0.706186	2.67e-06	0.000154	0.000866	TRUE
Afib	Base	Area	0.69947	0.716305	5.05e-16	0.000154	1.64e-13	TRUE
Afib	Base	Combined	0.69947	0.713265	1.81e-12	0.000154	5.85e-10	TRUE
Afib	Base	Combined+	0.69947	0.714913	5e-14	0.000154	1.62e-11	TRUE
Afib	EHR	SIRE	0.704665	0.706254	0.0166078	0.000154	1	FALSE
Afib	EHR	SES	0.704665	0.705472	0.138014	0.000154	1	FALSE
Afib	EHR	Domains	0.704665	0.70577	0.0321417	0.000154	1	FALSE
Afib	EHR	Components	0.704665	0.706186	0.029276	0.000154	1	FALSE
Afib	EHR	Area	0.704665	0.716305	4.33e-12	0.000154	1.4e-09	TRUE
Afib	EHR	Combined	0.704665	0.713265	1.77e-08	0.000154	5.74e-06	TRUE
Afib	EHR	Combined+	0.704665	0.714913	5.7e-10	0.000154	1.85e-07	TRUE
Afib	SIRE	SES	0.706254	0.705472	0.407467	0.000154	1	FALSE
Afib	SIRE	Domains	0.706254	0.70577	0.577529	0.000154	1	FALSE
Afib	SIRE	Components	0.706254	0.706186	0.940367	0.000154	1	FALSE
Afib	SIRE	Area	0.706254	0.716305	5.11e-08	0.000154	1.66e-05	TRUE
Afib	SIRE	Combined	0.706254	0.713265	2.16e-05	0.000154	0.00700785	TRUE
Afib	SIRE	Combined+	0.706254	0.714913	1.1e-08	0.000154	3.57e-06	TRUE
Afib	SES	Domains	0.705472	0.70577	0.676645	0.000154	1	FALSE
Afib	SES	Components	0.705472	0.706186	0.432952	0.000154	1	FALSE
Afib	SES	Area	0.705472	0.716305	5.25e-10	0.000154	1.7e-07	TRUE
Afib	SES	Combined	0.705472	0.713265	2.22e-06	0.000154	0.000718	TRUE
Afib	SES	Combined+	0.705472	0.714913	1.71e-07	0.000154	5.55e-05	TRUE
Afib	Domains	Components	0.70577	0.706186	0.691739	0.000154	1	FALSE
Afib	Domains	Area	0.70577	0.716305	1.23e-09	0.000154	3.99e-07	TRUE
Afib	Domains	Combined	0.70577	0.713265	2.46e-05	0.000154	0.0079585	TRUE
Afib	Domains	Combined+	0.70577	0.714913	1.45e-06	0.000154	0.000468	TRUE
Afib	Components	Area	0.706186	0.716305	8.93e-09	0.000154	2.89e-06	TRUE
Afib	Components	Combined	0.706186	0.713265	7.24e-11	0.000154	2.35e-08	TRUE
Afib	Components	Combined+	0.706186	0.714913	1.28e-12	0.000154	4.16e-10	TRUE
Afib	Area	Combined	0.716305	0.713265	0.0194423	0.000154	1	FALSE
Afib	Area	Combined+	0.716305	0.714913	0.354663	0.000154	1	FALSE
Afib	Combined	Combined+	0.713265	0.714913	0.00986344	0.000154	1	FALSE
Asthma	Base	EHR	0.597178	0.704309	1.56e-186	0.000154	5.05e-184	TRUE
Asthma	Base	SIRE	0.597178	0.704039	2.45e-183	0.000154	7.92e-181	TRUE
Asthma	Base	SES	0.597178	0.705069	8.05e-191	0.000154	2.61e-188	TRUE
Asthma	Base	Domains	0.597178	0.708309	1.72e-178	0.000154	5.56e-176	TRUE
Asthma	Base	Components	0.597178	0.714812	1.53e-179	0.000154	4.97e-177	TRUE
Asthma	Base	Area	0.597178	0.706704	2.69e-157	0.000154	8.71e-155	TRUE
Asthma	Base	Combined	0.597178	0.722398	2.89e-182	0.000154	9.38e-180	TRUE
Asthma	Base	Combined+	0.597178	0.722499	8.89e-183	0.000154	2.88e-180	TRUE
Asthma	EHR	SIRE	0.704309	0.704039	0.527942	0.000154	1	FALSE
Asthma	EHR	SES	0.704309	0.705069	0.113759	0.000154	1	FALSE
Asthma	EHR	Domains	0.704309	0.708309	0.0338	0.000154	1	FALSE
Asthma	EHR	Components	0.704309	0.714812	1.39e-05	0.000154	0.00451634	TRUE
Asthma	EHR	Area	0.704309	0.706704	0.232426	0.000154	1	FALSE
Asthma	EHR	Combined	0.704309	0.722398	1.35e-10	0.000154	4.38e-08	TRUE
Asthma	EHR	Combined+	0.704309	0.722499	1.06e-10	0.000154	3.43e-08	TRUE
Asthma	SIRE	SES	0.704039	0.705069	0.111151	0.000154	1	FALSE
Asthma	SIRE	Domains	0.704039	0.708309	0.0256835	0.000154	1	FALSE
Asthma	SIRE	Components	0.704039	0.714812	8.69e-06	0.000154	0.00281411	TRUE
Asthma	SIRE	Area	0.704039	0.706704	0.181829	0.000154	1	FALSE
Asthma	SIRE	Combined	0.704039	0.722398	5.24e-11	0.000154	1.7e-08	TRUE
Asthma	SIRE	Combined+	0.704039	0.722499	4.16e-11	0.000154	1.35e-08	TRUE
Asthma	SES	Domains	0.705069	0.708309	0.0745996	0.000154	1	FALSE
Asthma	SES	Components	0.705069	0.714812	3.88e-05	0.000154	0.0125586	TRUE
Asthma	SES	Area	0.705069	0.706704	0.433409	0.000154	1	FALSE
Asthma	SES	Combined	0.705069	0.722398	5.13e-10	0.000154	1.66e-07	TRUE
Asthma	SES	Combined+	0.705069	0.722499	3.89e-10	0.000154	1.26e-07	TRUE
Asthma	Domains	Components	0.708309	0.714812	0.000175	0.000154	0.0567438	FALSE
Asthma	Domains	Area	0.708309	0.706704	0.545716	0.000154	1	FALSE
Asthma	Domains	Combined	0.708309	0.722398	1.62e-09	0.000154	5.26e-07	TRUE
Asthma	Domains	Combined+	0.708309	0.722499	1.11e-09	0.000154	3.61e-07	TRUE
Asthma	Components	Area	0.714812	0.706704	0.00667238	0.000154	1	FALSE
Asthma	Components	Combined	0.714812	0.722398	2.89e-06	0.000154	0.000936	TRUE
Asthma	Components	Combined+	0.714812	0.722499	1.87e-06	0.000154	0.000607	TRUE
Asthma	Area	Combined	0.706704	0.722398	7.2e-12	0.000154	2.33e-09	TRUE
Asthma	Area	Combined+	0.706704	0.722499	6.45e-12	0.000154	2.09e-09	TRUE
Asthma	Combined	Combined+	0.722398	0.722499	0.109934	0.000154	1	FALSE
BreastC	Base	EHR	0.700436	0.713654	1.33e-11	0.000154	4.32e-09	TRUE
BreastC	Base	SIRE	0.700436	0.71489	8.88e-13	0.000154	2.88e-10	TRUE
BreastC	Base	SES	0.700436	0.71759	1.23e-12	0.000154	3.99e-10	TRUE
BreastC	Base	Domains	0.700436	0.716525	9.54e-13	0.000154	3.09e-10	TRUE
BreastC	Base	Components	0.700436	0.720396	3.02e-15	0.000154	9.78e-13	TRUE
BreastC	Base	Area	0.700436	0.715552	3.63e-12	0.000154	1.18e-09	TRUE
BreastC	Base	Combined	0.700436	0.721549	8.84e-16	0.000154	2.86e-13	TRUE
BreastC	Base	Combined+	0.700436	0.721879	4.2e-16	0.000154	1.36e-13	TRUE
BreastC	EHR	SIRE	0.713654	0.71489	0.0271516	0.000154	1	FALSE
BreastC	EHR	SES	0.713654	0.71759	0.00376726	0.000154	1	FALSE
BreastC	EHR	Domains	0.713654	0.716525	0.0115331	0.000154	1	FALSE
BreastC	EHR	Components	0.713654	0.720396	6.22e-05	0.000154	0.0201497	TRUE
BreastC	EHR	Area	0.713654	0.715552	0.0448697	0.000154	1	FALSE
BreastC	EHR	Combined	0.713654	0.721549	1.52e-05	0.000154	0.0049125	TRUE
BreastC	EHR	Combined+	0.713654	0.721879	7.98e-06	0.000154	0.00258623	TRUE
BreastC	SIRE	SES	0.71489	0.71759	0.0425628	0.000154	1	FALSE
BreastC	SIRE	Domains	0.71489	0.716525	0.155632	0.000154	1	FALSE
BreastC	SIRE	Components	0.71489	0.720396	0.000885	0.000154	0.286627	FALSE
BreastC	SIRE	Area	0.71489	0.715552	0.534279	0.000154	1	FALSE
BreastC	SIRE	Combined	0.71489	0.721549	0.000219	0.000154	0.07097	FALSE
BreastC	SIRE	Combined+	0.71489	0.721879	6.32e-05	0.000154	0.0204807	TRUE
BreastC	SES	Domains	0.71759	0.716525	0.361133	0.000154	1	FALSE
BreastC	SES	Components	0.71759	0.720396	0.0861611	0.000154	1	FALSE
BreastC	SES	Area	0.71759	0.715552	0.164312	0.000154	1	FALSE
BreastC	SES	Combined	0.71759	0.721549	0.0227798	0.000154	1	FALSE
BreastC	SES	Combined+	0.71759	0.721879	0.0130948	0.000154	1	FALSE
BreastC	Domains	Components	0.716525	0.720396	0.0021709	0.000154	0.70337	FALSE
BreastC	Domains	Area	0.716525	0.715552	0.475928	0.000154	1	FALSE
BreastC	Domains	Combined	0.716525	0.721549	0.00033	0.000154	0.106857	FALSE
BreastC	Domains	Combined+	0.716525	0.721879	0.000139	0.000154	0.0449382	TRUE
BreastC	Components	Area	0.720396	0.715552	0.00792797	0.000154	1	FALSE
BreastC	Components	Combined	0.720396	0.721549	0.0238639	0.000154	1	FALSE
BreastC	Components	Combined+	0.720396	0.721879	0.00690463	0.000154	1	FALSE
BreastC	Area	Combined	0.715552	0.721549	0.00048	0.000154	0.155587	FALSE
BreastC	Area	Combined+	0.715552	0.721879	0.000265	0.000154	0.0857615	FALSE
BreastC	Combined	Combined+	0.721549	0.721879	0.18109	0.000154	1	FALSE
CHD	Base	EHR	0.776596	0.799951	2.48e-78	0.000154	8.03e-76	TRUE
CHD	Base	SIRE	0.776596	0.800136	2.59e-78	0.000154	8.38e-76	TRUE
CHD	Base	SES	0.776596	0.803681	1.58e-88	0.000154	5.11e-86	TRUE
CHD	Base	Domains	0.776596	0.799958	3.84e-78	0.000154	1.25e-75	TRUE
CHD	Base	Components	0.776596	0.800833	2.75e-79	0.000154	8.91e-77	TRUE
CHD	Base	Area	0.776596	0.799964	2.02e-78	0.000154	6.55e-76	TRUE
CHD	Base	Combined	0.776596	0.800787	6.17e-79	0.000154	2e-76	TRUE
CHD	Base	Combined+	0.776596	0.800986	5.99e-79	0.000154	1.94e-76	TRUE
CHD	EHR	SIRE	0.799951	0.800136	0.158325	0.000154	1	FALSE
CHD	EHR	SES	0.799951	0.803681	9.7e-12	0.000154	3.14e-09	TRUE
CHD	EHR	Domains	0.799951	0.799958	0.928071	0.000154	1	FALSE
CHD	EHR	Components	0.799951	0.800833	0.00516307	0.000154	1	FALSE
CHD	EHR	Area	0.799951	0.799964	0.528689	0.000154	1	FALSE
CHD	EHR	Combined	0.799951	0.800787	0.0078547	0.000154	1	FALSE
CHD	EHR	Combined+	0.799951	0.800986	0.00266561	0.000154	0.863658	FALSE
CHD	SIRE	SES	0.800136	0.803681	8.08e-11	0.000154	2.62e-08	TRUE
CHD	SIRE	Domains	0.800136	0.799958	0.253039	0.000154	1	FALSE
CHD	SIRE	Components	0.800136	0.800833	0.040121	0.000154	1	FALSE
CHD	SIRE	Area	0.800136	0.799964	0.192696	0.000154	1	FALSE
CHD	SIRE	Combined	0.800136	0.800787	0.0535368	0.000154	1	FALSE
CHD	SIRE	Combined+	0.800136	0.800986	0.00697161	0.000154	1	FALSE
CHD	SES	Domains	0.803681	0.799958	2.71e-10	0.000154	8.77e-08	TRUE
CHD	SES	Components	0.803681	0.800833	8.54e-07	0.000154	0.000277	TRUE
CHD	SES	Area	0.803681	0.799964	9.11e-12	0.000154	2.95e-09	TRUE
CHD	SES	Combined	0.803681	0.800787	6.81e-07	0.000154	0.000221	TRUE
CHD	SES	Combined+	0.803681	0.800986	4.04e-06	0.000154	0.00130902	TRUE
CHD	Domains	Components	0.799958	0.800833	0.0143319	0.000154	1	FALSE
CHD	Domains	Area	0.799958	0.799964	0.947949	0.000154	1	FALSE
CHD	Domains	Combined	0.799958	0.800787	0.019763	0.000154	1	FALSE
CHD	Domains	Combined+	0.799958	0.800986	0.00722033	0.000154	1	FALSE
CHD	Components	Area	0.800833	0.799964	0.00602153	0.000154	1	FALSE
CHD	Components	Combined	0.800833	0.800787	0.509423	0.000154	1	FALSE
CHD	Components	Combined+	0.800833	0.800986	0.314076	0.000154	1	FALSE
CHD	Area	Combined	0.799964	0.800787	0.00997821	0.000154	1	FALSE
CHD	Area	Combined+	0.799964	0.800986	0.00338833	0.000154	1	FALSE
CHD	Combined	Combined+	0.800787	0.800986	0.131721	0.000154	1	FALSE
CKD	Base	EHR	0.846107	0.863886	1.13e-40	0.000154	3.66e-38	TRUE
CKD	Base	SIRE	0.846107	0.87705	6.52e-62	0.000154	2.11e-59	TRUE
CKD	Base	SES	0.846107	0.872375	1.05e-57	0.000154	3.39e-55	TRUE
CKD	Base	Domains	0.846107	0.864546	1.18e-41	0.000154	3.84e-39	TRUE
CKD	Base	Components	0.846107	0.86626	4.42e-45	0.000154	1.43e-42	TRUE
CKD	Base	Area	0.846107	0.866052	2.39e-46	0.000154	7.75e-44	TRUE
CKD	Base	Combined	0.846107	0.866707	4.82e-46	0.000154	1.56e-43	TRUE
CKD	Base	Combined+	0.846107	0.878384	4.74e-65	0.000154	1.54e-62	TRUE
CKD	EHR	SIRE	0.863886	0.87705	1.45e-24	0.000154	4.71e-22	TRUE
CKD	EHR	SES	0.863886	0.872375	2.37e-19	0.000154	7.68e-17	TRUE
CKD	EHR	Domains	0.863886	0.864546	0.013959	0.000154	1	FALSE
CKD	EHR	Components	0.863886	0.86626	6.19e-06	0.000154	0.00200474	TRUE
CKD	EHR	Area	0.863886	0.866052	6.4e-07	0.000154	0.000207	TRUE
CKD	EHR	Combined	0.863886	0.866707	7.46e-07	0.000154	0.000242	TRUE
CKD	EHR	Combined+	0.863886	0.878384	2.85e-27	0.000154	9.24e-25	TRUE
CKD	SIRE	SES	0.87705	0.872375	0.000636	0.000154	0.205923	FALSE
CKD	SIRE	Domains	0.87705	0.864546	1.62e-22	0.000154	5.25e-20	TRUE
CKD	SIRE	Components	0.87705	0.86626	2.33e-16	0.000154	7.56e-14	TRUE
CKD	SIRE	Area	0.87705	0.866052	1.34e-17	0.000154	4.33e-15	TRUE
CKD	SIRE	Combined	0.87705	0.866707	2.34e-15	0.000154	7.58e-13	TRUE
CKD	SIRE	Combined+	0.87705	0.878384	0.000473	0.000154	0.15314	FALSE
CKD	SES	Domains	0.872375	0.864546	4.54e-21	0.000154	1.47e-18	TRUE
CKD	SES	Components	0.872375	0.86626	6.27e-12	0.000154	2.03e-09	TRUE
CKD	SES	Area	0.872375	0.866052	2.44e-10	0.000154	7.89e-08	TRUE
CKD	SES	Combined	0.872375	0.866707	2.86e-10	0.000154	9.27e-08	TRUE
CKD	SES	Combined+	0.872375	0.878384	6.98e-06	0.000154	0.00226241	TRUE
CKD	Domains	Components	0.864546	0.86626	8.6e-05	0.000154	0.0278698	TRUE
CKD	Domains	Area	0.864546	0.866052	0.00272677	0.000154	0.883475	FALSE
CKD	Domains	Combined	0.864546	0.866707	6.64e-06	0.000154	0.00215269	TRUE
CKD	Domains	Combined+	0.864546	0.878384	1.2e-26	0.000154	3.9e-24	TRUE
CKD	Components	Area	0.86626	0.866052	0.75197	0.000154	1	FALSE
CKD	Components	Combined	0.86626	0.866707	0.000263	0.000154	0.0850742	FALSE
CKD	Components	Combined+	0.86626	0.878384	3.69e-23	0.000154	1.2e-20	TRUE
CKD	Area	Combined	0.866052	0.866707	0.300638	0.000154	1	FALSE
CKD	Area	Combined+	0.866052	0.878384	8.89e-21	0.000154	2.88e-18	TRUE
CKD	Combined	Combined+	0.866707	0.878384	1.88e-22	0.000154	6.08e-20	TRUE
HyperC	Base	EHR	0.816911	0.830525	4.4e-24	0.000154	1.43e-21	TRUE
HyperC	Base	SIRE	0.816911	0.831322	1.06e-25	0.000154	3.43e-23	TRUE
HyperC	Base	SES	0.816911	0.834141	1.63e-29	0.000154	5.27e-27	TRUE
HyperC	Base	Domains	0.816911	0.830525	4.39e-24	0.000154	1.42e-21	TRUE
HyperC	Base	Components	0.816911	0.831448	1.07e-25	0.000154	3.47e-23	TRUE
HyperC	Base	Area	0.816911	0.832569	5.23e-27	0.000154	1.69e-24	TRUE
HyperC	Base	Combined	0.816911	0.831814	2.39e-26	0.000154	7.76e-24	TRUE
HyperC	Base	Combined+	0.816911	0.832559	7.25e-28	0.000154	2.35e-25	TRUE
HyperC	EHR	SIRE	0.830525	0.831322	0.00535886	0.000154	1	FALSE
HyperC	EHR	SES	0.830525	0.834141	1.45e-05	0.000154	0.00470304	TRUE
HyperC	EHR	Domains	0.830525	0.830525	0.972279	0.000154	1	FALSE
HyperC	EHR	Components	0.830525	0.831448	0.0156048	0.000154	1	FALSE
HyperC	EHR	Area	0.830525	0.832569	0.00045	0.000154	0.145734	FALSE
HyperC	EHR	Combined	0.830525	0.831814	0.00339945	0.000154	1	FALSE
HyperC	EHR	Combined+	0.830525	0.832559	9.24e-05	0.000154	0.0299235	TRUE
HyperC	SIRE	SES	0.831322	0.834141	0.000592	0.000154	0.191749	FALSE
HyperC	SIRE	Domains	0.831322	0.830525	0.00539107	0.000154	1	FALSE
HyperC	SIRE	Components	0.831322	0.831448	0.788162	0.000154	1	FALSE
HyperC	SIRE	Area	0.831322	0.832569	0.0596328	0.000154	1	FALSE
HyperC	SIRE	Combined	0.831322	0.831814	0.341763	0.000154	1	FALSE
HyperC	SIRE	Combined+	0.831322	0.832559	0.004446	0.000154	1	FALSE
HyperC	SES	Domains	0.834141	0.830525	1.5e-05	0.000154	0.00486394	TRUE
HyperC	SES	Components	0.834141	0.831448	0.000973	0.000154	0.315341	FALSE
HyperC	SES	Area	0.834141	0.832569	0.10667	0.000154	1	FALSE
HyperC	SES	Combined	0.834141	0.831814	0.0050485	0.000154	1	FALSE
HyperC	SES	Combined+	0.834141	0.832559	0.0535013	0.000154	1	FALSE
HyperC	Domains	Components	0.830525	0.831448	0.0159612	0.000154	1	FALSE
HyperC	Domains	Area	0.830525	0.832569	0.000451	0.000154	0.145974	FALSE
HyperC	Domains	Combined	0.830525	0.831814	0.00349199	0.000154	1	FALSE
HyperC	Domains	Combined+	0.830525	0.832559	9.56e-05	0.000154	0.0309786	TRUE
HyperC	Components	Area	0.831448	0.832569	0.0884313	0.000154	1	FALSE
HyperC	Components	Combined	0.831448	0.831814	1.84e-05	0.000154	0.00594577	TRUE
HyperC	Components	Combined+	0.831448	0.832559	0.000105	0.000154	0.034175	TRUE
HyperC	Area	Combined	0.832569	0.831814	0.236291	0.000154	1	FALSE
HyperC	Area	Combined+	0.832569	0.832559	0.988808	0.000154	1	FALSE
HyperC	Combined	Combined+	0.831814	0.832559	0.00644113	0.000154	1	FALSE
ProstateC	Base	EHR	0.614354	0.638323	2.57e-06	0.000154	0.000832	TRUE
ProstateC	Base	SIRE	0.614354	0.647255	8.33e-09	0.000154	2.7e-06	TRUE
ProstateC	Base	SES	0.614354	0.697058	2.52e-29	0.000154	8.16e-27	TRUE
ProstateC	Base	Domains	0.614354	0.69624	4.3e-29	0.000154	1.39e-26	TRUE
ProstateC	Base	Components	0.614354	0.706389	3.34e-34	0.000154	1.08e-31	TRUE
ProstateC	Base	Area	0.614354	0.745794	4.4e-59	0.000154	1.43e-56	TRUE
ProstateC	Base	Combined	0.614354	0.766738	5.58e-75	0.000154	1.81e-72	TRUE
ProstateC	Base	Combined+	0.614354	0.772846	3.36e-80	0.000154	1.09e-77	TRUE
ProstateC	EHR	SIRE	0.638323	0.647255	0.00159015	0.000154	0.515209	FALSE
ProstateC	EHR	SES	0.638323	0.697058	1.01e-20	0.000154	3.27e-18	TRUE
ProstateC	EHR	Domains	0.638323	0.69624	1.29e-20	0.000154	4.19e-18	TRUE
ProstateC	EHR	Components	0.638323	0.706389	5.34e-25	0.000154	1.73e-22	TRUE
ProstateC	EHR	Area	0.638323	0.745794	2.98e-50	0.000154	9.66e-48	TRUE
ProstateC	EHR	Combined	0.638323	0.766738	2.2e-64	0.000154	7.11e-62	TRUE
ProstateC	EHR	Combined+	0.638323	0.772846	1.42e-69	0.000154	4.61e-67	TRUE
ProstateC	SIRE	SES	0.647255	0.697058	3.77e-13	0.000154	1.22e-10	TRUE
ProstateC	SIRE	Domains	0.647255	0.69624	8.56e-13	0.000154	2.77e-10	TRUE
ProstateC	SIRE	Components	0.647255	0.706389	1.92e-16	0.000154	6.22e-14	TRUE
ProstateC	SIRE	Area	0.647255	0.745794	7.82e-41	0.000154	2.53e-38	TRUE
ProstateC	SIRE	Combined	0.647255	0.766738	1.31e-51	0.000154	4.24e-49	TRUE
ProstateC	SIRE	Combined+	0.647255	0.772846	1.13e-63	0.000154	3.66e-61	TRUE
ProstateC	SES	Domains	0.697058	0.69624	0.776076	0.000154	1	FALSE
ProstateC	SES	Components	0.697058	0.706389	0.00563497	0.000154	1	FALSE
ProstateC	SES	Area	0.697058	0.745794	3.58e-10	0.000154	1.16e-07	TRUE
ProstateC	SES	Combined	0.697058	0.766738	3.12e-34	0.000154	1.01e-31	TRUE
ProstateC	SES	Combined+	0.697058	0.772846	4.24e-37	0.000154	1.37e-34	TRUE
ProstateC	Domains	Components	0.69624	0.706389	0.000613	0.000154	0.198475	FALSE
ProstateC	Domains	Area	0.69624	0.745794	1.76e-10	0.000154	5.72e-08	TRUE
ProstateC	Domains	Combined	0.69624	0.766738	2.97e-37	0.000154	9.63e-35	TRUE
ProstateC	Domains	Combined+	0.69624	0.772846	1.06e-39	0.000154	3.44e-37	TRUE
ProstateC	Components	Area	0.706389	0.745794	3.94e-07	0.000154	0.000128	TRUE
ProstateC	Components	Combined	0.706389	0.766738	1.17e-35	0.000154	3.79e-33	TRUE
ProstateC	Components	Combined+	0.706389	0.772846	1.54e-37	0.000154	4.99e-35	TRUE
ProstateC	Area	Combined	0.745794	0.766738	2.34e-06	0.000154	0.000757	TRUE
ProstateC	Area	Combined+	0.745794	0.772846	1.55e-09	0.000154	5.01e-07	TRUE
ProstateC	Combined	Combined+	0.766738	0.772846	0.000394	0.000154	0.127652	FALSE
t1d	Base	EHR	0.578631	0.645843	1.62e-12	0.000154	5.24e-10	TRUE
t1d	Base	SIRE	0.578631	0.677655	5.89e-19	0.000154	1.91e-16	TRUE
t1d	Base	SES	0.578631	0.704945	8.98e-26	0.000154	2.91e-23	TRUE
t1d	Base	Domains	0.578631	0.708173	4.97e-28	0.000154	1.61e-25	TRUE
t1d	Base	Components	0.578631	0.734428	1.02e-40	0.000154	3.32e-38	TRUE
t1d	Base	Area	0.578631	0.66124	7.3e-16	0.000154	2.36e-13	TRUE
t1d	Base	Combined	0.578631	0.736224	8.13e-41	0.000154	2.63e-38	TRUE
t1d	Base	Combined+	0.578631	0.74242	4.02e-43	0.000154	1.3e-40	TRUE
t1d	EHR	SIRE	0.645843	0.677655	3.35e-05	0.000154	0.0108609	TRUE
t1d	EHR	SES	0.645843	0.704945	1.99e-08	0.000154	6.45e-06	TRUE
t1d	EHR	Domains	0.645843	0.708173	1.73e-09	0.000154	5.61e-07	TRUE
t1d	EHR	Components	0.645843	0.734428	2.12e-16	0.000154	6.87e-14	TRUE
t1d	EHR	Area	0.645843	0.66124	0.0065972	0.000154	1	FALSE
t1d	EHR	Combined	0.645843	0.736224	1.24e-16	0.000154	4.03e-14	TRUE
t1d	EHR	Combined+	0.645843	0.74242	1.81e-18	0.000154	5.85e-16	TRUE
t1d	SIRE	SES	0.677655	0.704945	0.00527604	0.000154	1	FALSE
t1d	SIRE	Domains	0.677655	0.708173	0.00136866	0.000154	0.443447	FALSE
t1d	SIRE	Components	0.677655	0.734428	4.67e-08	0.000154	1.51e-05	TRUE
t1d	SIRE	Area	0.677655	0.66124	0.0196006	0.000154	1	FALSE
t1d	SIRE	Combined	0.677655	0.736224	1.11e-08	0.000154	3.6e-06	TRUE
t1d	SIRE	Combined+	0.677655	0.74242	4.21e-13	0.000154	1.36e-10	TRUE
t1d	SES	Domains	0.704945	0.708173	0.299035	0.000154	1	FALSE
t1d	SES	Components	0.704945	0.734428	4.44e-06	0.000154	0.00143698	TRUE
t1d	SES	Area	0.704945	0.66124	1.51e-05	0.000154	0.00487678	TRUE
t1d	SES	Combined	0.704945	0.736224	2.1e-06	0.000154	0.000679	TRUE
t1d	SES	Combined+	0.704945	0.74242	9.33e-09	0.000154	3.02e-06	TRUE
t1d	Domains	Components	0.708173	0.734428	1.69e-05	0.000154	0.0054916	TRUE
t1d	Domains	Area	0.708173	0.66124	1.69e-06	0.000154	0.000549	TRUE
t1d	Domains	Combined	0.708173	0.736224	7.81e-06	0.000154	0.00252932	TRUE
t1d	Domains	Combined+	0.708173	0.74242	4.35e-08	0.000154	1.41e-05	TRUE
t1d	Components	Area	0.734428	0.66124	2.05e-12	0.000154	6.65e-10	TRUE
t1d	Components	Combined	0.734428	0.736224	0.232459	0.000154	1	FALSE
t1d	Components	Combined+	0.734428	0.74242	0.0102557	0.000154	1	FALSE
t1d	Area	Combined	0.66124	0.736224	4.11e-14	0.000154	1.33e-11	TRUE
t1d	Area	Combined+	0.66124	0.74242	9.62e-17	0.000154	3.12e-14	TRUE
t1d	Combined	Combined+	0.736224	0.74242	0.0142294	0.000154	1	FALSE
t2d	Base	EHR	0.661931	0.710063	1.06e-89	0.000154	3.43e-87	TRUE
t2d	Base	SIRE	0.661931	0.748582	4.21e-184	0.000154	1.36e-181	TRUE
t2d	Base	SES	0.661931	0.767226	5.55e-231	0.000154	1.8e-228	TRUE
t2d	Base	Domains	0.661931	0.765194	1.45e-225	0.000154	4.7e-223	TRUE
t2d	Base	Components	0.661931	0.770368	8.54e-250	0.000154	2.77e-247	TRUE
t2d	Base	Area	0.661931	0.723379	1.25e-117	0.000154	4.05e-115	TRUE
t2d	Base	Combined	0.661931	0.77271	1.07e-256	0.000154	3.46e-254	TRUE
t2d	Base	Combined+	0.661931	0.784025	2.19e-303	0.000154	7.08e-301	TRUE
t2d	EHR	SIRE	0.710063	0.748582	1.22e-71	0.000154	3.97e-69	TRUE
t2d	EHR	SES	0.710063	0.767226	1.99e-105	0.000154	6.45e-103	TRUE
t2d	EHR	Domains	0.710063	0.765194	7.08e-101	0.000154	2.29e-98	TRUE
t2d	EHR	Components	0.710063	0.770368	3.68e-119	0.000154	1.19e-116	TRUE
t2d	EHR	Area	0.710063	0.723379	3.17e-21	0.000154	1.03e-18	TRUE
t2d	EHR	Combined	0.710063	0.77271	5.21e-125	0.000154	1.69e-122	TRUE
t2d	EHR	Combined+	0.710063	0.784025	1.81e-161	0.000154	5.87e-159	TRUE
t2d	SIRE	SES	0.748582	0.767226	2.17e-12	0.000154	7.02e-10	TRUE
t2d	SIRE	Domains	0.748582	0.765194	1.77e-10	0.000154	5.75e-08	TRUE
t2d	SIRE	Components	0.748582	0.770368	2.25e-16	0.000154	7.31e-14	TRUE
t2d	SIRE	Area	0.748582	0.723379	5.42e-32	0.000154	1.76e-29	TRUE
t2d	SIRE	Combined	0.748582	0.77271	1.37e-20	0.000154	4.45e-18	TRUE
t2d	SIRE	Combined+	0.748582	0.784025	8.29e-74	0.000154	2.68e-71	TRUE
t2d	SES	Domains	0.767226	0.765194	0.00182468	0.000154	0.591195	FALSE
t2d	SES	Components	0.767226	0.770368	0.0435203	0.000154	1	FALSE
t2d	SES	Area	0.767226	0.723379	4.06e-62	0.000154	1.32e-59	TRUE
t2d	SES	Combined	0.767226	0.77271	0.000809	0.000154	0.262002	FALSE
t2d	SES	Combined+	0.767226	0.784025	1.13e-19	0.000154	3.65e-17	TRUE
t2d	Domains	Components	0.765194	0.770368	0.000487	0.000154	0.157748	FALSE
t2d	Domains	Area	0.765194	0.723379	1.65e-58	0.000154	5.34e-56	TRUE
t2d	Domains	Combined	0.765194	0.77271	1.79e-06	0.000154	0.00058	TRUE
t2d	Domains	Combined+	0.765194	0.784025	8.46e-26	0.000154	2.74e-23	TRUE
t2d	Components	Area	0.770368	0.723379	8.58e-73	0.000154	2.78e-70	TRUE
t2d	Components	Combined	0.770368	0.77271	6.06e-05	0.000154	0.019641	TRUE
t2d	Components	Combined+	0.770368	0.784025	2.61e-27	0.000154	8.44e-25	TRUE
t2d	Area	Combined	0.723379	0.77271	7.01e-93	0.000154	2.27e-90	TRUE
t2d	Area	Combined+	0.723379	0.784025	1.53e-133	0.000154	4.95e-131	TRUE
t2d	Combined	Combined+	0.77271	0.784025	2.17e-27	0.000154	7.04e-25	TRUE

### Sheet: S4
Supplementary Table 4 (S1): PsRS EN summary results in SES cohort. Reported values include the mean and standard deviation of training scores (mean_train_score, sd_train_score) and test scores (mean_test_score, sd_test_score) across the five cross-validation folds. Model discrimination is summarized by the mean and standard deviation of the area under the ROC curve (mean_AUC, sd_AUC). The number of predictors retained in each model is given by n_predictors, with the specific predictors listed under Predictors. Coefficient estimates are summarized as the mean and standard deviation across folds (mean_coef, sd_coef), and coef_nonzero_count indicates the number of predictors with nonzero coefficients.
model	Disease	mean_train_score	sd_train_score	mean_test_score	sd_test_score	mean_AUC	sd_AUC	n_predictors	Predictors	mean_coef	sd_coef	coef_nonzero_count
Area	Asthma	1.0953	0.00523134	0.127426	0.00653057	0.579925	0.00303422	6	assisted_income,high_school_education,median_income,no_health_insurance,poverty,vacant_housing	2.546675,-0.737457,-0.523666,-1.711366,-1.4567,0.661574	0.166037,0.111621,0.045062,0.058657,0.149039,0.090603	5,5,5,5,5,5
Area	Afib	1.22905	0.0024484	0.133907	0.00961126	0.575825	0.00449501	6	assisted_income,high_school_education,median_income,no_health_insurance,poverty,vacant_housing	-0.326572,0.12007,0.656873,1.190434,-3.164493,0.927516	0.184697,0.102528,0.153451,0.07031,0.155261,0.119143	5,5,5,5,5,5
Area	BreastC	0.494367	0.00133343	0.0627517	0.00608171	0.5	0	6	assisted_income,high_school_education,median_income,no_health_insurance,poverty,vacant_housing	0.137515,0.483117,-1.181795,0.041719,-1.347037,1.279344	0.218656,0.106752,0.122323,0.078732,0.183379,0.104361	2,5,5,2,5,5
Area	CKD	1.08404	0.00229873	0.069214	0.0109746	0.507609	0.0170152	6	assisted_income,high_school_education,median_income,no_health_insurance,poverty,vacant_housing	-0.853206,0.572735,-0.37811,0.43747,0.071963,1.551811	0.064125,0.063964,0.10163,0.067124,0.108658,0.104736	5,5,5,5,2,5
Area	CHD	0.74618	0.00127012	0.0492593	0.00621744	0.5	0	6	assisted_income,high_school_education,median_income,no_health_insurance,poverty,vacant_housing	-0.342312,0.768002,-0.943907,0.059012,-0.3053,0.982066	0.177356,0.073242,0.066216,0.056649,0.166675,0.111446	5,5,5,5,5,5
Area	HyperC	1.19306	0.00179362	0.0762674	0.00817998	0.5	0	6	assisted_income,high_school_education,median_income,no_health_insurance,poverty,vacant_housing	0.219629,0.592704,0.467736,-0.071473,-2.227984,0.865512	0.069326,0.060831,0.031921,0.048752,0.15013,0.140324	5,5,5,4,5,5
Area	ProstateC	1.20152	0.0033003	0.31486	0.00935663	0.707909	0.00321131	6	assisted_income,high_school_education,median_income,no_health_insurance,poverty,vacant_housing	9.857014,-4.218646,-3.366759,-0.146454,-4.188879,4.330374	0.297111,0.147207,0.080318,0.08244,0.364326,0.074259	5,5,5,5,5,5
Area	t2d	1.25894	0.00183296	0.121134	0.00722723	0.582546	0.00167016	6	assisted_income,high_school_education,median_income,no_health_insurance,poverty,vacant_housing	-2.115847,2.410465,-0.054913,-0.258226,1.432135,1.265472	0.176047,0.094792,0.041711,0.068427,0.155426,0.072916	5,5,5,5,5,5
Area	t1d	0.270455	0.00488673	0.0356646	0.00995406	0.5	0	6	assisted_income,high_school_education,median_income,no_health_insurance,poverty,vacant_housing	-1.514091,1.392006,0.034524,-0.289449,1.180226,1.129606	0.297169,0.208816,0.186262,0.18751,0.194527,0.095885	5,5,4,4,5,5
Combined	Asthma	1.09493	0.00524876	0.12899	0.00653733	0.581033	0.00238829	8	per_poverty_threshold,education,assisted_income,high_school_education,median_income,no_health_insurance,poverty,vacant_housing	-0.245058,-0.015863,2.598249,-0.806051,-0.56473,-1.683158,-1.53567,0.646379	0.05998,0.018006,0.168443,0.112908,0.049822,0.060884,0.15079,0.089452	5,5,5,5,5,5,5,5
Combined	Afib	1.22174	0.00281153	0.157563	0.0115319	0.599295	0.00383129	8	per_poverty_threshold,education,assisted_income,high_school_education,median_income,no_health_insurance,poverty,vacant_housing	0.546673,0.384316,-0.320466,0.400552,0.730419,1.077258,-3.073423,1.115005	0.088866,0.034395,0.178332,0.092281,0.137435,0.067138,0.144002,0.111535	5,5,5,5,5,5,5,5
Combined	BreastC	0.488232	0.00119573	0.100361	0.00645992	0.603959	0.00277098	8	per_poverty_threshold,education,assisted_income,high_school_education,median_income,no_health_insurance,poverty,vacant_housing	1.32938,0.301241,0.054231,0.785307,-0.894674,-0.045886,-1.082905,1.335159	0.039056,0.039212,0.121264,0.095901,0.105975,0.053395,0.158052,0.108871	5,5,1,5,5,5,5,5
Combined	CKD	1.07934	0.00281254	0.0959865	0.0112007	0.556674	0.00819461	7	per_poverty_threshold,education,assisted_income,high_school_education,median_income,no_health_insurance,vacant_housing	-0.554912,-0.303118,-0.729885,0.32181,-0.555657,0.44385,1.461998	0.070552,0.036312,0.033455,0.072081,0.113576,0.066976,0.127018	5,5,5,5,5,5,5
Combined	CHD	0.744876	0.00133504	0.0609125	0.00487918	0.517849	0.0244755	8	per_poverty_threshold,education,assisted_income,high_school_education,median_income,no_health_insurance,poverty,vacant_housing	0.137638,-0.400724,-0.267368,0.609798,-0.967791,0.117696,-0.425692,0.951458	0.053727,0.036213,0.182854,0.076661,0.061302,0.054939,0.173858,0.115098	5,5,5,5,5,5,5,5
Combined	HyperC	1.18859	0.0017341	0.104894	0.00351877	0.547512	0.00169292	8	per_poverty_threshold,education,assisted_income,high_school_education,median_income,no_health_insurance,poverty,vacant_housing	0.587419,-0.578882,0.254084,0.441612,0.508838,-0.025953,-2.23367,0.813792	0.064423,0.018062,0.080717,0.06109,0.02589,0.034425,0.161321,0.142012	5,5,5,5,5,4,5,5
Combined	ProstateC	1.16569	0.00472978	0.36763	0.0124812	0.723876	0.00425511	8	per_poverty_threshold,education,assisted_income,high_school_education,median_income,no_health_insurance,poverty,vacant_housing	1.879684,0.526853,9.770948,-3.5459,-3.033653,-0.306054,-4.3752,4.465685	0.091916,0.048313,0.278925,0.151234,0.093661,0.09855,0.359791,0.046115	5,5,5,5,5,5,5,5
Combined	t2d	1.2077	0.00135449	0.254364	0.00764345	0.656574	0.00185918	8	per_poverty_threshold,education,assisted_income,high_school_education,median_income,no_health_insurance,poverty,vacant_housing	-1.628339,-0.974794,-1.65215,1.668845,-0.402754,-0.010015,0.815923,0.984962	0.035039,0.036166,0.168824,0.07896,0.053296,0.028682,0.168704,0.07319	5,5,5,5,5,3,5,5
Combined	t1d	0.268193	0.00500002	0.057872	0.00290631	0.5	0	8	per_poverty_threshold,education,assisted_income,high_school_education,median_income,no_health_insurance,poverty,vacant_housing	-1.261865,-0.336118,-1.471402,1.108584,-0.205659,-0.178019,1.013435,0.970079	0.148291,0.082118,0.292536,0.224234,0.21303,0.138226,0.184255,0.116113	5,5,5,5,4,4,5,5

### Sheet: S5
Supplementary Table 4 (S5): Logistic regression summary results in SES cohort
Model	Disease	AUC	AUC_CI_Lower	AUC_CI_Upper
Base	Asthma	0.597422	0.591624	0.603219
EHR	Asthma	0.674315	0.668678	0.679953
SIRE	Asthma	0.672757	0.667122	0.678392
SES	Asthma	0.673166	0.667532	0.6788
Area	Asthma	0.674036	0.668469	0.679603
Combined	Asthma	0.674472	0.668903	0.680042
Combined+	Asthma	0.674209	0.66864	0.679778
Base	Atrial Fibrillation	0.727254	0.720629	0.733879
EHR	Atrial Fibrillation	0.729538	0.72293	0.736146
SIRE	Atrial Fibrillation	0.737629	0.731092	0.744166
SES	Atrial Fibrillation	0.729831	0.723228	0.736434
Area	Atrial Fibrillation	0.737254	0.730728	0.74378
Combined	Atrial Fibrillation	0.736615	0.730086	0.743145
Combined+	Atrial Fibrillation	0.740187	0.733683	0.74669
Base	Breast Cancer	0.719732	0.713475	0.725989
EHR	Breast Cancer	0.730594	0.724434	0.736754
SIRE	Breast Cancer	0.734829	0.728726	0.740931
SES	Breast Cancer	0.73994	0.733899	0.745982
Area	Breast Cancer	0.733926	0.727829	0.740023
Combined	Breast Cancer	0.742662	0.736651	0.748672
Combined+	Breast Cancer	0.743374	0.737371	0.749377
Base	Chronic Kidney Disease	0.848724	0.844343	0.853106
EHR	Chronic Kidney Disease	0.864222	0.860091	0.868354
SIRE	Chronic Kidney Disease	0.881058	0.877194	0.884923
SES	Chronic Kidney Disease	0.876112	0.872243	0.879982
Area	Chronic Kidney Disease	0.868488	0.864474	0.872502
Combined	Chronic Kidney Disease	0.876201	0.872352	0.88005
Combined+	Chronic Kidney Disease	0.885529	0.881786	0.889272
Base	Coronary Heart Disease	0.775587	0.771915	0.779259
EHR	Coronary Heart Disease	0.796631	0.793072	0.800189
SIRE	Coronary Heart Disease	0.797864	0.794333	0.801396
SES	Coronary Heart Disease	0.803043	0.799583	0.806503
Area	Coronary Heart Disease	0.796639	0.79308	0.800197
Combined	Coronary Heart Disease	0.798155	0.79462	0.80169
Combined+	Coronary Heart Disease	0.799035	0.79552	0.802549
Base	Hypercholesterolemia	0.827864	0.822789	0.83294
EHR	Hypercholesterolemia	0.841653	0.836919	0.846388
SIRE	Hypercholesterolemia	0.842658	0.837944	0.847373
SES	Hypercholesterolemia	0.844379	0.839692	0.849066
Area	Hypercholesterolemia	0.842815	0.8381	0.84753
Combined	Hypercholesterolemia	0.843335	0.838635	0.848034
Combined+	Hypercholesterolemia	0.844456	0.839777	0.849134
Base	Prostate Cancer	0.599516	0.587983	0.611049
EHR	Prostate Cancer	0.630093	0.618797	0.64139
SIRE	Prostate Cancer	0.641883	0.630642	0.653124
SES	Prostate Cancer	0.674808	0.66371	0.685906
Area	Prostate Cancer	0.751876	0.741788	0.761963
Combined	Prostate Cancer	0.764096	0.754174	0.774017
Combined+	Prostate Cancer	0.771038	0.761254	0.780823
Base	Type 2 Diabetes	0.670852	0.6665	0.675204
EHR	Type 2 Diabetes	0.708545	0.704294	0.712796
SIRE	Type 2 Diabetes	0.75836	0.754371	0.762349
SES	Type 2 Diabetes	0.771767	0.767925	0.775608
Area	Type 2 Diabetes	0.730283	0.726165	0.734401
Combined	Type 2 Diabetes	0.774646	0.770833	0.778459
Combined+	Type 2 Diabetes	0.786084	0.782348	0.789821
Base	Type 1 Diabetes	0.566739	0.550209	0.583268
EHR	Type 1 Diabetes	0.626465	0.609208	0.643723
SIRE	Type 1 Diabetes	0.645592	0.628804	0.66238
SES	Type 1 Diabetes	0.664507	0.64881	0.680203
Area	Type 1 Diabetes	0.648078	0.631862	0.664294
Combined	Type 1 Diabetes	0.671422	0.655891	0.686953
Combined+	Type 1 Diabetes	0.673278	0.657676	0.68888

### Sheet: S6
Supplementary Table 4 (S6): AUC pair-wise comparisons in SES cohort
Disease	Model1	Model2	AUC1	AUC2	p_value	bonf_p	p_value_bonf	significant
Afib	Base	EHR	0.727254	0.729538	3.32e-06	0.000265	0.000627	TRUE
Afib	Base	SIRE	0.727254	0.737629	6.1e-22	0.000265	1.15e-19	TRUE
Afib	Base	SES	0.727254	0.729831	1.73e-06	0.000265	0.000327	TRUE
Afib	Base	Area	0.727254	0.737254	1.21e-21	0.000265	2.29e-19	TRUE
Afib	Base	Combined	0.727254	0.736615	4.25e-20	0.000265	8.04e-18	TRUE
Afib	Base	Combined+	0.727254	0.740187	4.5e-27	0.000265	8.5e-25	TRUE
Afib	EHR	SIRE	0.729538	0.737629	4.21e-17	0.000265	7.96e-15	TRUE
Afib	EHR	SES	0.729538	0.729831	0.192324	0.000265	1	FALSE
Afib	EHR	Area	0.729538	0.737254	5.66e-17	0.000265	1.07e-14	TRUE
Afib	EHR	Combined	0.729538	0.736615	2.48e-15	0.000265	4.7e-13	TRUE
Afib	EHR	Combined+	0.729538	0.740187	3.13e-22	0.000265	5.93e-20	TRUE
Afib	SIRE	SES	0.737629	0.729831	3.99e-18	0.000265	7.55e-16	TRUE
Afib	SIRE	Area	0.737629	0.737254	0.73745	0.000265	1	FALSE
Afib	SIRE	Combined	0.737629	0.736615	0.310461	0.000265	1	FALSE
Afib	SIRE	Combined+	0.737629	0.740187	2.31e-06	0.000265	0.000437	TRUE
Afib	SES	Area	0.729831	0.737254	7.18e-16	0.000265	1.36e-13	TRUE
Afib	SES	Combined	0.729831	0.736615	6.37e-18	0.000265	1.2e-15	TRUE
Afib	SES	Combined+	0.729831	0.740187	1.33e-25	0.000265	2.51e-23	TRUE
Afib	Area	Combined	0.737254	0.736615	0.194771	0.000265	1	FALSE
Afib	Area	Combined+	0.737254	0.740187	0.000667	0.000265	0.126136	FALSE
Afib	Combined	Combined+	0.736615	0.740187	2.85e-08	0.000265	5.38e-06	TRUE
Asthma	Base	EHR	0.597422	0.674315	1.15e-283	0.000265	2.17e-281	TRUE
Asthma	Base	SIRE	0.597422	0.672757	5.15e-267	0.000265	9.73e-265	TRUE
Asthma	Base	SES	0.597422	0.673166	1.23e-271	0.000265	2.33e-269	TRUE
Asthma	Base	Area	0.597422	0.674036	1.17e-206	0.000265	2.22e-204	TRUE
Asthma	Base	Combined	0.597422	0.674472	3.74e-212	0.000265	7.06e-210	TRUE
Asthma	Base	Combined+	0.597422	0.674209	5.97e-210	0.000265	1.13e-207	TRUE
Asthma	EHR	SIRE	0.674315	0.672757	4.97e-08	0.000265	9.39e-06	TRUE
Asthma	EHR	SES	0.674315	0.673166	2.15e-14	0.000265	4.06e-12	TRUE
Asthma	EHR	Area	0.674315	0.674036	0.836285	0.000265	1	FALSE
Asthma	EHR	Combined	0.674315	0.674472	0.906677	0.000265	1	FALSE
Asthma	EHR	Combined+	0.674315	0.674209	0.93722	0.000265	1	FALSE
Asthma	SIRE	SES	0.672757	0.673166	0.117434	0.000265	1	FALSE
Asthma	SIRE	Area	0.672757	0.674036	0.333258	0.000265	1	FALSE
Asthma	SIRE	Combined	0.672757	0.674472	0.194454	0.000265	1	FALSE
Asthma	SIRE	Combined+	0.672757	0.674209	0.268855	0.000265	1	FALSE
Asthma	SES	Area	0.673166	0.674036	0.516734	0.000265	1	FALSE
Asthma	SES	Combined	0.673166	0.674472	0.332428	0.000265	1	FALSE
Asthma	SES	Combined+	0.673166	0.674209	0.440101	0.000265	1	FALSE
Asthma	Area	Combined	0.674036	0.674472	0.0345244	0.000265	1	FALSE
Asthma	Area	Combined+	0.674036	0.674209	0.385188	0.000265	1	FALSE
Asthma	Combined	Combined+	0.674472	0.674209	0.00451497	0.000265	0.85333	FALSE
BreastC	Base	EHR	0.719732	0.730594	2.09e-21	0.000265	3.95e-19	TRUE
BreastC	Base	SIRE	0.719732	0.734829	8.82e-27	0.000265	1.67e-24	TRUE
BreastC	Base	SES	0.719732	0.73994	1.73e-31	0.000265	3.27e-29	TRUE
BreastC	Base	Area	0.719732	0.733926	8.93e-24	0.000265	1.69e-21	TRUE
BreastC	Base	Combined	0.719732	0.742662	5.81e-37	0.000265	1.1e-34	TRUE
BreastC	Base	Combined+	0.719732	0.743374	9.13e-38	0.000265	1.73e-35	TRUE
BreastC	EHR	SIRE	0.730594	0.734829	1.51e-06	0.000265	0.000285	TRUE
BreastC	EHR	SES	0.730594	0.73994	8.49e-13	0.000265	1.6e-10	TRUE
BreastC	EHR	Area	0.730594	0.733926	0.000104	0.000265	0.0197034	TRUE
BreastC	EHR	Combined	0.730594	0.742662	1.67e-17	0.000265	3.15e-15	TRUE
BreastC	EHR	Combined+	0.730594	0.743374	3.89e-18	0.000265	7.35e-16	TRUE
BreastC	SIRE	SES	0.734829	0.73994	3e-05	0.000265	0.00566584	TRUE
BreastC	SIRE	Area	0.734829	0.733926	0.410235	0.000265	1	FALSE
BreastC	SIRE	Combined	0.734829	0.742662	4.52e-09	0.000265	8.55e-07	TRUE
BreastC	SIRE	Combined+	0.734829	0.743374	4.15e-13	0.000265	7.85e-11	TRUE
BreastC	SES	Area	0.73994	0.733926	1.41e-05	0.000265	0.00267073	TRUE
BreastC	SES	Combined	0.73994	0.742662	2.09e-05	0.000265	0.00394891	TRUE
BreastC	SES	Combined+	0.73994	0.743374	1.11e-06	0.000265	0.00021	TRUE
BreastC	Area	Combined	0.733926	0.742662	2.53e-14	0.000265	4.78e-12	TRUE
BreastC	Area	Combined+	0.733926	0.743374	6.86e-15	0.000265	1.3e-12	TRUE
BreastC	Combined	Combined+	0.742662	0.743374	0.0487124	0.000265	1	FALSE
CHD	Base	EHR	0.775587	0.796631	2.96e-163	0.000265	5.59e-161	TRUE
CHD	Base	SIRE	0.775587	0.797864	1.52e-168	0.000265	2.87e-166	TRUE
CHD	Base	SES	0.775587	0.803043	6.95e-204	0.000265	1.31e-201	TRUE
CHD	Base	Area	0.775587	0.796639	5.34e-163	0.000265	1.01e-160	TRUE
CHD	Base	Combined	0.775587	0.798155	1.18e-172	0.000265	2.23e-170	TRUE
CHD	Base	Combined+	0.775587	0.799035	1.14e-174	0.000265	2.16e-172	TRUE
CHD	EHR	SIRE	0.796631	0.797864	5.39e-09	0.000265	1.02e-06	TRUE
CHD	EHR	SES	0.796631	0.803043	1.39e-40	0.000265	2.62e-38	TRUE
CHD	EHR	Area	0.796631	0.796639	0.846265	0.000265	1	FALSE
CHD	EHR	Combined	0.796631	0.798155	7.16e-11	0.000265	1.35e-08	TRUE
CHD	EHR	Combined+	0.796631	0.799035	1.23e-15	0.000265	2.32e-13	TRUE
CHD	SIRE	SES	0.797864	0.803043	1.46e-31	0.000265	2.77e-29	TRUE
CHD	SIRE	Area	0.797864	0.796639	1.23e-08	0.000265	2.33e-06	TRUE
CHD	SIRE	Combined	0.797864	0.798155	0.316516	0.000265	1	FALSE
CHD	SIRE	Combined+	0.797864	0.799035	4.02e-08	0.000265	7.61e-06	TRUE
CHD	SES	Area	0.803043	0.796639	1.42e-39	0.000265	2.68e-37	TRUE
CHD	SES	Combined	0.803043	0.798155	8.47e-29	0.000265	1.6e-26	TRUE
CHD	SES	Combined+	0.803043	0.799035	4.67e-22	0.000265	8.83e-20	TRUE
CHD	Area	Combined	0.796639	0.798155	1.05e-13	0.000265	1.98e-11	TRUE
CHD	Area	Combined+	0.796639	0.799035	1.14e-17	0.000265	2.16e-15	TRUE
CHD	Combined	Combined+	0.798155	0.799035	1.13e-06	0.000265	0.000214	TRUE
CKD	Base	EHR	0.848724	0.864222	4.58e-80	0.000265	8.65e-78	TRUE
CKD	Base	SIRE	0.848724	0.881058	1.49e-152	0.000265	2.82e-150	TRUE
CKD	Base	SES	0.848724	0.876112	7.02e-143	0.000265	1.33e-140	TRUE
CKD	Base	Area	0.848724	0.868488	9.01e-111	0.000265	1.7e-108	TRUE
CKD	Base	Combined	0.848724	0.876201	1.38e-151	0.000265	2.61e-149	TRUE
CKD	Base	Combined+	0.848724	0.885529	9.95e-183	0.000265	1.88e-180	TRUE
CKD	EHR	SIRE	0.864222	0.881058	3e-75	0.000265	5.67e-73	TRUE
CKD	EHR	SES	0.864222	0.876112	2.66e-62	0.000265	5.04e-60	TRUE
CKD	EHR	Area	0.864222	0.868488	3.38e-30	0.000265	6.39e-28	TRUE
CKD	EHR	Combined	0.864222	0.876201	1.07e-67	0.000265	2.03e-65	TRUE
CKD	EHR	Combined+	0.864222	0.885529	4.07e-102	0.000265	7.7e-100	TRUE
CKD	SIRE	SES	0.881058	0.876112	7.09e-08	0.000265	1.34e-05	TRUE
CKD	SIRE	Area	0.881058	0.868488	6.82e-45	0.000265	1.29e-42	TRUE
CKD	SIRE	Combined	0.881058	0.876201	6.58e-08	0.000265	1.24e-05	TRUE
CKD	SIRE	Combined+	0.881058	0.885529	2.38e-28	0.000265	4.49e-26	TRUE
CKD	SES	Area	0.876112	0.868488	1.91e-24	0.000265	3.6e-22	TRUE
CKD	SES	Combined	0.876112	0.876201	0.855288	0.000265	1	FALSE
CKD	SES	Combined+	0.876112	0.885529	1.25e-31	0.000265	2.36e-29	TRUE
CKD	Area	Combined	0.868488	0.876201	1.65e-55	0.000265	3.12e-53	TRUE
CKD	Area	Combined+	0.868488	0.885529	1.52e-86	0.000265	2.87e-84	TRUE
CKD	Combined	Combined+	0.876201	0.885529	9.79e-42	0.000265	1.85e-39	TRUE
HyperC	Base	EHR	0.827864	0.841653	1.34e-52	0.000265	2.54e-50	TRUE
HyperC	Base	SIRE	0.827864	0.842658	9.9e-58	0.000265	1.87e-55	TRUE
HyperC	Base	SES	0.827864	0.844379	5.67e-63	0.000265	1.07e-60	TRUE
HyperC	Base	Area	0.827864	0.842815	1.13e-55	0.000265	2.14e-53	TRUE
HyperC	Base	Combined	0.827864	0.843335	2.19e-56	0.000265	4.15e-54	TRUE
HyperC	Base	Combined+	0.827864	0.844456	6.6e-62	0.000265	1.25e-59	TRUE
HyperC	EHR	SIRE	0.841653	0.842658	9.74e-07	0.000265	0.000184	TRUE
HyperC	EHR	SES	0.841653	0.844379	2.16e-09	0.000265	4.09e-07	TRUE
HyperC	EHR	Area	0.841653	0.842815	4.01e-05	0.000265	0.00758397	TRUE
HyperC	EHR	Combined	0.841653	0.843335	2.52e-06	0.000265	0.000477	TRUE
HyperC	EHR	Combined+	0.841653	0.844456	2.71e-11	0.000265	5.13e-09	TRUE
HyperC	SIRE	SES	0.842658	0.844379	4.78e-05	0.000265	0.00903015	TRUE
HyperC	SIRE	Area	0.842658	0.842815	0.675852	0.000265	1	FALSE
HyperC	SIRE	Combined	0.842658	0.843335	0.107795	0.000265	1	FALSE
HyperC	SIRE	Combined+	0.842658	0.844456	1.13e-06	0.000265	0.000214	TRUE
HyperC	SES	Area	0.844379	0.842815	0.00343243	0.000265	0.648729	FALSE
HyperC	SES	Combined	0.844379	0.843335	0.0358635	0.000265	1	FALSE
HyperC	SES	Combined+	0.844379	0.844456	0.867815	0.000265	1	FALSE
HyperC	Area	Combined	0.842815	0.843335	0.0362406	0.000265	1	FALSE
HyperC	Area	Combined+	0.842815	0.844456	4.03e-06	0.000265	0.000762	TRUE
HyperC	Combined	Combined+	0.843335	0.844456	4.44e-07	0.000265	8.4e-05	TRUE
ProstateC	Base	EHR	0.599516	0.630093	2.44e-13	0.000265	4.62e-11	TRUE
ProstateC	Base	SIRE	0.599516	0.641883	8.55e-19	0.000265	1.62e-16	TRUE
ProstateC	Base	SES	0.599516	0.674808	5.53e-43	0.000265	1.05e-40	TRUE
ProstateC	Base	Area	0.599516	0.751876	4.77e-126	0.000265	9.02e-124	TRUE
ProstateC	Base	Combined	0.599516	0.764096	3.88e-145	0.000265	7.33e-143	TRUE
ProstateC	Base	Combined+	0.599516	0.771038	8.08e-154	0.000265	1.53e-151	TRUE
ProstateC	EHR	SIRE	0.630093	0.641883	3.17e-06	0.000265	0.000598	TRUE
ProstateC	EHR	SES	0.630093	0.674808	3.08e-25	0.000265	5.82e-23	TRUE
ProstateC	EHR	Area	0.630093	0.751876	2.41e-104	0.000265	4.55e-102	TRUE
ProstateC	EHR	Combined	0.630093	0.764096	1.12e-120	0.000265	2.12e-118	TRUE
ProstateC	EHR	Combined+	0.630093	0.771038	1.29e-129	0.000265	2.44e-127	TRUE
ProstateC	SIRE	SES	0.641883	0.674808	2.56e-10	0.000265	4.84e-08	TRUE
ProstateC	SIRE	Area	0.641883	0.751876	3.61e-83	0.000265	6.82e-81	TRUE
ProstateC	SIRE	Combined	0.641883	0.764096	4.73e-92	0.000265	8.93e-90	TRUE
ProstateC	SIRE	Combined+	0.641883	0.771038	1.72e-117	0.000265	3.25e-115	TRUE
ProstateC	SES	Area	0.674808	0.751876	6.67e-38	0.000265	1.26e-35	TRUE
ProstateC	SES	Combined	0.674808	0.764096	9.67e-82	0.000265	1.83e-79	TRUE
ProstateC	SES	Combined+	0.674808	0.771038	5.45e-83	0.000265	1.03e-80	TRUE
ProstateC	Area	Combined	0.751876	0.764096	5.58e-07	0.000265	0.000105	TRUE
ProstateC	Area	Combined+	0.751876	0.771038	1.31e-14	0.000265	2.47e-12	TRUE
ProstateC	Combined	Combined+	0.764096	0.771038	4.92e-07	0.000265	9.3e-05	TRUE
t1d	Base	EHR	0.566739	0.626465	5.57e-17	0.000265	1.05e-14	TRUE
t1d	Base	SIRE	0.566739	0.645592	5.22e-22	0.000265	9.86e-20	TRUE
t1d	Base	SES	0.566739	0.664507	2.49e-30	0.000265	4.7e-28	TRUE
t1d	Base	Area	0.566739	0.648078	1.03e-25	0.000265	1.95e-23	TRUE
t1d	Base	Combined	0.566739	0.671422	8.14e-33	0.000265	1.54e-30	TRUE
t1d	Base	Combined+	0.566739	0.673278	3.2e-33	0.000265	6.05e-31	TRUE
t1d	EHR	SIRE	0.626465	0.645592	0.000587	0.000265	0.110868	FALSE
t1d	EHR	SES	0.626465	0.664507	5.82e-08	0.000265	1.1e-05	TRUE
t1d	EHR	Area	0.626465	0.648078	1.7e-05	0.000265	0.00320866	TRUE
t1d	EHR	Combined	0.626465	0.671422	2.52e-09	0.000265	4.76e-07	TRUE
t1d	EHR	Combined+	0.626465	0.673278	7.51e-10	0.000265	1.42e-07	TRUE
t1d	SIRE	SES	0.645592	0.664507	0.0042207	0.000265	0.797712	FALSE
t1d	SIRE	Area	0.645592	0.648078	0.644607	0.000265	1	FALSE
t1d	SIRE	Combined	0.645592	0.671422	9.37e-05	0.000265	0.0177063	TRUE
t1d	SIRE	Combined+	0.645592	0.673278	6.78e-07	0.000265	0.000128	TRUE
t1d	SES	Area	0.664507	0.648078	0.0127886	0.000265	1	FALSE
t1d	SES	Combined	0.664507	0.671422	0.00428427	0.000265	0.809726	FALSE
t1d	SES	Combined+	0.664507	0.673278	0.00481117	0.000265	0.909311	FALSE
t1d	Area	Combined	0.648078	0.671422	3.29e-05	0.000265	0.00621614	TRUE
t1d	Area	Combined+	0.648078	0.673278	8.09e-06	0.000265	0.00152985	TRUE
t1d	Combined	Combined+	0.671422	0.673278	0.309233	0.000265	1	FALSE
t2d	Base	EHR	0.670852	0.708545	4.99e-154	0.000265	9.44e-152	TRUE
t2d	Base	SIRE	0.670852	0.75836	0	0.000265	0	TRUE
t2d	Base	SES	0.670852	0.771767	0	0.000265	0	TRUE
t2d	Base	Area	0.670852	0.730283	3.38e-263	0.000265	6.39e-261	TRUE
t2d	Base	Combined	0.670852	0.774646	0	0.000265	0	TRUE
t2d	Base	Combined+	0.670852	0.786084	0	0.000265	0	TRUE
t2d	EHR	SIRE	0.708545	0.75836	1.34e-212	0.000265	2.54e-210	TRUE
t2d	EHR	SES	0.708545	0.771767	4.67e-284	0.000265	8.83e-282	TRUE
t2d	EHR	Area	0.708545	0.730283	4.02e-78	0.000265	7.6e-76	TRUE
t2d	EHR	Combined	0.708545	0.774646	3.42e-302	0.000265	6.46e-300	TRUE
t2d	EHR	Combined+	0.708545	0.786084	0	0.000265	0	TRUE
t2d	SIRE	SES	0.75836	0.771767	2.22e-16	0.000265	4.2e-14	TRUE
t2d	SIRE	Area	0.75836	0.730283	1.46e-76	0.000265	2.76e-74	TRUE
t2d	SIRE	Combined	0.75836	0.774646	1.75e-24	0.000265	3.32e-22	TRUE
t2d	SIRE	Combined+	0.75836	0.786084	1.04e-136	0.000265	1.97e-134	TRUE
t2d	SES	Area	0.771767	0.730283	5.91e-130	0.000265	1.12e-127	TRUE
t2d	SES	Combined	0.771767	0.774646	9.97e-09	0.000265	1.88e-06	TRUE
t2d	SES	Combined+	0.771767	0.786084	1.3e-64	0.000265	2.46e-62	TRUE
t2d	Area	Combined	0.730283	0.774646	4.4e-194	0.000265	8.31e-192	TRUE
t2d	Area	Combined+	0.730283	0.786084	1.24e-288	0.000265	2.34e-286	TRUE
t2d	Combined	Combined+	0.774646	0.786084	4.61e-64	0.000265	8.72e-62	TRUE

### Sheet: S7
Supplementary Table 4 (S1): Stratified EN summary results in SES cohort. Reported values include the mean and standard deviation of training scores (mean_train_score, sd_train_score) and test scores (mean_test_score, sd_test_score) across the five cross-validation folds. Model discrimination is summarized by the mean and standard deviation of the area under the ROC curve (mean_AUC, sd_AUC). The number of predictors retained in each model is given by n_predictors, with the specific predictors listed under Predictors. Coefficient estimates are summarized as the mean and standard deviation across folds (mean_coef, sd_coef), and coef_nonzero_count indicates the number of predictors with nonzero coefficients.
model	Disease	mean_train_score	sd_train_score	mean_test_score	sd_test_score	mean_AUC	sd_AUC	n_predictors	Predictors	mean_coef	sd_coef	coef_nonzero_count	SIRE
Combined	Asthma	1.10019	0.00391947	0.0786588	0.0104745	0.518462	0.0254622	8	per_poverty_threshold,education,assisted_income,high_school_education,median_income,no_health_insurance,poverty,vacant_housing	-0.849362,0.369034,1.723748,-0.68536,-0.256313,-1.101681,-1.597623,1.032346	0.197922,0.124219,0.279278,0.265789,0.246077,0.098015,0.366024,0.299892	5,5,5,5,5,5,5,5	NHB
Combined	Afib	0.959309	0.0175736	0.0604375	0.0393904	0.5	0	8	per_poverty_threshold,education,assisted_income,high_school_education,median_income,no_health_insurance,poverty,vacant_housing	0.246461,0.071671,0.705912,0.644408,0.502449,0.397908,-2.221985,-0.498581	0.14963,0.104707,0.743463,0.429177,0.36949,0.327001,1.161187,0.23825	4,4,3,4,4,5,5,5	NHB
Combined	BreastC	0.36295	0.00343508	0.0813292	0.00680485	0.5	0	8	per_poverty_threshold,education,assisted_income,high_school_education,median_income,no_health_insurance,poverty,vacant_housing	1.37944,0.243054,0.486949,0.193421,-0.331427,-0.067919,-0.496657,-0.001275	0.151232,0.122863,0.676104,0.286164,0.45632,0.151872,0.685785,0.230892	5,5,2,2,2,1,2,2	NHB
Combined	CKD	1.29833	0.00757287	0.0175434	0.0152661	0.5	0	3	per_poverty_threshold,education,median_income	0.855491,0.019099,-0.152034	0.151594,0.029012,0.119627	5,2,5	NHB
Combined	CHD	0.701506	0.00230244	0.0525051	0.0101127	0.5	0	8	per_poverty_threshold,education,assisted_income,high_school_education,median_income,no_health_insurance,poverty,vacant_housing	-0.359318,-0.421498,0.609906,-0.382916,-1.77482,-0.066903,-0.184875,1.29287	0.168865,0.06151,0.350165,0.237094,0.187072,0.059035,0.260362,0.10694	5,5,5,5,5,4,2,5	NHB
Combined	HyperC	1.23376	0.00519148	0.141063	0.00634661	0.576549	0.00700255	8	per_poverty_threshold,education,assisted_income,high_school_education,median_income,no_health_insurance,poverty,vacant_housing	1.642872,-0.487296,-0.133702,0.636145,1.08588,-1.708884,0.080657,-1.640527	0.235811,0.08129,0.183126,0.259379,0.306455,0.182794,0.152618,0.189964	5,5,2,5,5,5,2,5	NHB
Combined	ProstateC	1.22753	0.0161195	0.357136	0.0336725	0.702429	0.00827079	8	per_poverty_threshold,education,assisted_income,high_school_education,median_income,no_health_insurance,poverty,vacant_housing	0.986042,0.334134,9.869067,-5.752816,0.406236,0.401162,-9.210466,6.859778	0.430522,0.116073,1.081531,0.818707,0.382067,0.266866,0.828461,0.367847	5,5,5,5,4,4,5,5	NHB
Combined	t2d	1.37605	0.000604	0.0754377	0.0125567	0.535867	0.00278572	8	per_poverty_threshold,education,assisted_income,high_school_education,median_income,no_health_insurance,poverty,vacant_housing	0.05494,-0.23101,-0.887018,1.027987,-0.20662,-1.236489,1.4572,-0.294749	0.070361,0.03459,0.167887,0.09918,0.177266,0.150095,0.317917,0.256261	4,5,5,5,4,5,5,5	NHB
Combined	t1d	0.387911	0.0124346	0.067151	0.0207839	0.5	0	8	per_poverty_threshold,education,assisted_income,high_school_education,median_income,no_health_insurance,poverty,vacant_housing	-1.091657,0.63491,-4.191506,3.524589,-0.069882,-3.12633,3.709025,3.218641	0.39379,0.158244,0.663388,0.487268,0.58079,0.626509,0.890172,0.288426	5,5,5,5,5,5,5,5	NHB
Combined	Asthma	1.09146	0.00301734	0.136484	0.0104806	0.587496	0.0071781	8	per_poverty_threshold,education,assisted_income,high_school_education,median_income,no_health_insurance,poverty,vacant_housing	-0.10485,-0.15663,2.563103,-0.631621,-0.687862,-2.289158,-1.153325,0.87308	0.036231,0.024354,0.229499,0.122414,0.163329,0.140055,0.105867,0.056068	5,5,5,5,5,5,5,5	NHW
Combined	Afib	1.30132	0.00253656	0.147489	0.00832932	0.592362	0.00826985	8	per_poverty_threshold,education,assisted_income,high_school_education,median_income,no_health_insurance,poverty,vacant_housing	-0.014963,0.112147,1.108603,0.135252,-0.872023,2.121913,-1.988326,1.416345	0.021187,0.038978,0.068381,0.102391,0.180454,0.108402,0.123171,0.091357	2,5,5,5,5,5,5,5	NHW
Combined	BreastC	0.549407	0.00384583	0.0920812	0.00260703	0.574753	0.00199009	8	per_poverty_threshold,education,assisted_income,high_school_education,median_income,no_health_insurance,poverty,vacant_housing	1.063222,0.110014,-0.442413,1.023096,-1.360409,0.068623,-0.146377,1.567738	0.036335,0.03848,0.217939,0.132514,0.051341,0.096609,0.158328,0.119322	5,5,5,5,5,5,4,5	NHW
Combined	CKD	1.05353	0.00571166	0.124931	0.00978733	0.580317	0.00656985	8	per_poverty_threshold,education,assisted_income,high_school_education,median_income,no_health_insurance,poverty,vacant_housing	-0.75255,-0.368421,-1.080977,1.362647,-0.657683,0.886078,-0.876633,0.953759	0.06157,0.024442,0.132073,0.158325,0.063042,0.127021,0.074581,0.059008	5,5,5,5,5,5,5,5	NHW
Combined	CHD	0.775063	0.00132077	0.0934191	0.00499834	0.552065	0.0305517	8	per_poverty_threshold,education,assisted_income,high_school_education,median_income,no_health_insurance,poverty,vacant_housing	-0.11231,-0.558531,-0.233838,1.084851,-1.5023,0.7051,-0.226498,0.866037	0.062176,0.047077,0.144612,0.183832,0.074208,0.110721,0.140772,0.083822	5,5,4,5,5,5,5,5	NHW
Combined	HyperC	1.16294	0.00204112	0.110436	0.00546056	0.538944	0.0225691	8	per_poverty_threshold,education,assisted_income,high_school_education,median_income,no_health_insurance,poverty,vacant_housing	0.316282,-0.639147,0.653959,0.046022,0.16298,0.499286,-2.274213,0.959723	0.043544,0.046962,0.071707,0.057092,0.073072,0.095283,0.090933,0.073425	5,5,5,3,5,5,5,5	NHW
Combined	ProstateC	1.15052	0.00587886	0.395626	0.0188356	0.731566	0.00553756	8	per_poverty_threshold,education,assisted_income,high_school_education,median_income,no_health_insurance,poverty,vacant_housing	1.934543,0.901625,9.614553,-2.299523,-2.889307,-1.302766,-4.239349,3.994687	0.096955,0.077621,0.387079,0.32469,0.218738,0.19868,0.323142,0.256039	5,5,5,5,5,5,5,5	NHW
Combined	t2d	1.13498	0.00199846	0.214524	0.00454534	0.642131	0.00237762	8	per_poverty_threshold,education,assisted_income,high_school_education,median_income,no_health_insurance,poverty,vacant_housing	-1.569955,-0.967474,-1.486483,2.219299,-0.251717,0.013569,-0.643568,0.575111	0.020082,0.022954,0.135011,0.074787,0.06943,0.025095,0.197873,0.082094	5,5,5,5,5,2,5,5	NHW
Combined	t1d	0.24499	0.00422486	0.0505757	0.00400599	0.5	0	8	per_poverty_threshold,education,assisted_income,high_school_education,median_income,no_health_insurance,poverty,vacant_housing	-1.129995,-0.594628,-0.793968,1.066078,-0.241041,0.218169,0.059002,-0.138458	0.155454,0.078171,0.325268,0.221639,0.253588,0.311392,0.276565,0.163891	5,5,5,5,4,3,3,3	NHW
Combined	Asthma	1.10128	0.00617736	0.176874	0.0158481	0.593851	0.00950133	8	per_poverty_threshold,education,assisted_income,high_school_education,median_income,no_health_insurance,poverty,vacant_housing	-0.182398,0.057016,3.671164,-1.866176,-0.154053,-1.482479,-2.552141,-0.460268	0.163245,0.070775,0.306903,0.300314,0.191044,0.177051,0.554089,0.253515	5,4,5,5,3,5,5,5	HS
Combined	Afib	0.861291	0.0112665	0.187173	0.0284868	0.568339	0.062759	8	per_poverty_threshold,education,assisted_income,high_school_education,median_income,no_health_insurance,poverty,vacant_housing	1.736356,-0.693243,-2.398599,0.405461,1.963991,1.600054,-0.961933,-0.172256	0.160971,0.073896,0.779073,0.84146,0.473272,0.432015,0.576148,0.232253	5,5,5,3,5,5,5,5	HS
Combined	BreastC	0.364302	0.011053	0.0728727	0.00986136	0.5	0	8	per_poverty_threshold,education,assisted_income,high_school_education,median_income,no_health_insurance,poverty,vacant_housing	1.316217,-0.307853,2.622612,0.020625,-2.208975,0.324339,-1.851714,2.296743	0.214449,0.096222,0.166267,0.074135,0.347038,0.242786,0.584415,0.494856	5,5,5,2,5,4,5,5	HS
Combined	CKD	0.786235	0.00593891	0.138116	0.0150735	0.541787	0.0572364	8	per_poverty_threshold,education,assisted_income,high_school_education,median_income,no_health_insurance,poverty,vacant_housing	-1.121685,-0.867842,-0.138459,0.575259,-0.63727,-0.285836,0.756532,2.669991	0.381527,0.175219,0.309604,0.480923,0.412173,0.244274,0.617665,0.624244	5,5,1,4,4,4,4,5	HS
Combined	CHD	0.606017	0.00868544	0.0864684	0.015952	0.55501	0.0503991	7	per_poverty_threshold,education,assisted_income,median_income,no_health_insurance,poverty,vacant_housing	0.184784,-0.961864,0.05367,-0.755607,0.157099,1.348105,0.68058	0.239706,0.118472,0.071748,0.186419,0.112745,0.365444,0.099967	5,5,3,5,5,5,5	HS
Combined	HyperC	1.21313	0.00586255	0.243451	0.0139047	0.640208	0.00184774	7	per_poverty_threshold,education,high_school_education,median_income,no_health_insurance,poverty,vacant_housing	0.450285,-1.189527,0.94433,-1.392543,1.706226,-0.480363,1.847934	0.151404,0.038735,0.274162,0.250219,0.040461,0.612181,0.36547	5,5,5,5,5,3,5	HS
Combined	ProstateC	1.05958	0.0351857	0.424951	0.0690721	0.759662	0.0228074	8	per_poverty_threshold,education,assisted_income,high_school_education,median_income,no_health_insurance,poverty,vacant_housing	1.803826,-1.52359,10.478824,-4.694767,-3.790656,2.141159,-6.027519,5.497132	0.461361,0.252716,1.422519,1.705675,0.712387,0.684731,1.208761,1.260033	5,5,5,5,5,5,5,5	HS
Combined	t2d	1.25424	0.00366577	0.306948	0.0105907	0.678972	0.00426821	8	per_poverty_threshold,education,assisted_income,high_school_education,median_income,no_health_insurance,poverty,vacant_housing	-1.111279,-1.335958,-4.108838,0.636666,2.596712,-0.355535,2.664219,0.251243	0.129336,0.048263,0.299037,0.368163,0.210507,0.149799,0.451572,0.4072	5,5,5,5,5,5,5,3	HS
Combined	t1d	0.282467	0.00466208	0.0648678	0.0325297	0.5	0	7	per_poverty_threshold,education,assisted_income,median_income,no_health_insurance,poverty,vacant_housing	-0.931988,-0.453012,-0.848216,1.369771,-0.123126,-0.047648,2.349619	0.545712,0.092825,0.753804,1.399125,0.275318,0.106544,0.8226	5,5,4,3,1,1,5	HS

### Sheet: S8
Supplementary Table 4 (S8): Stratified logistic regression summary results in SES cohort
Model	Disease	AUC	AUC_CI_Lower	AUC_CI_Upper	SIRE
Base	Asthma	0.61963	0.606969	0.632292	NHB
EHR	Asthma	0.664786	0.652174	0.677398	NHB
Combined	Asthma	0.665215	0.652735	0.677695	NHB
Base	Atrial Fibrillation	0.669877	0.649862	0.689893	NHB
EHR	Atrial Fibrillation	0.673108	0.652929	0.693286	NHB
Combined	Atrial Fibrillation	0.676947	0.656885	0.697009	NHB
Base	Breast Cancer	0.725823	0.70747	0.744176	NHB
EHR	Breast Cancer	0.739916	0.721999	0.757834	NHB
Combined	Breast Cancer	0.748278	0.730739	0.765818	NHB
Base	Chronic Kidney Disease	0.841983	0.832025	0.851942	NHB
EHR	Chronic Kidney Disease	0.863211	0.85402	0.872402	NHB
Combined	Chronic Kidney Disease	0.864143	0.854992	0.873295	NHB
Base	Coronary Heart Disease	0.723743	0.713636	0.73385	NHB
EHR	Coronary Heart Disease	0.762069	0.752262	0.771876	NHB
Combined	Coronary Heart Disease	0.769093	0.759429	0.778758	NHB
Base	Hypercholesterolemia	0.80761	0.794991	0.820228	NHB
EHR	Hypercholesterolemia	0.833436	0.821851	0.845022	NHB
Combined	Hypercholesterolemia	0.838204	0.826786	0.849623	NHB
Base	Prostate Cancer	0.637403	0.602666	0.672139	NHB
EHR	Prostate Cancer	0.708639	0.676229	0.741049	NHB
Combined	Prostate Cancer	0.798253	0.770039	0.826468	NHB
Base	Type 2 Diabetes	0.705728	0.69529	0.716166	NHB
EHR	Type 2 Diabetes	0.749814	0.740199	0.759428	NHB
Combined	Type 2 Diabetes	0.75046	0.740856	0.760065	NHB
Base	Type 1 Diabetes	0.599115	0.561777	0.636454	NHB
EHR	Type 1 Diabetes	0.660692	0.623136	0.698248	NHB
Combined	Type 1 Diabetes	0.703385	0.66853	0.73824	NHB
Base	Asthma	0.597963	0.590844	0.605082	NHW
EHR	Asthma	0.67951	0.672614	0.686406	NHW
Combined	Asthma	0.684164	0.677347	0.690982	NHW
Base	Atrial Fibrillation	0.712432	0.704735	0.72013	NHW
EHR	Atrial Fibrillation	0.715348	0.707684	0.723012	NHW
Combined	Atrial Fibrillation	0.724504	0.716952	0.732056	NHW
Base	Breast Cancer	0.70501	0.697812	0.712208	NHW
EHR	Breast Cancer	0.716038	0.708921	0.723155	NHW
Combined	Breast Cancer	0.726438	0.719458	0.733417	NHW
Base	Chronic Kidney Disease	0.870086	0.865211	0.874962	NHW
EHR	Chronic Kidney Disease	0.884321	0.87975	0.888892	NHW
Combined	Chronic Kidney Disease	0.888942	0.884534	0.89335	NHW
Base	Coronary Heart Disease	0.782804	0.778659	0.78695	NHW
EHR	Coronary Heart Disease	0.802521	0.798497	0.806545	NHW
Combined	Coronary Heart Disease	0.805333	0.801369	0.809296	NHW
Base	Hypercholesterolemia	0.825386	0.819262	0.831511	NHW
EHR	Hypercholesterolemia	0.839043	0.83335	0.844735	NHW
Combined	Hypercholesterolemia	0.842359	0.836735	0.847983	NHW
Base	Prostate Cancer	0.598892	0.58622	0.611565	NHW
EHR	Prostate Cancer	0.624574	0.612119	0.637028	NHW
Combined	Prostate Cancer	0.770262	0.759545	0.780978	NHW
Base	Type 2 Diabetes	0.690417	0.685156	0.695678	NHW
EHR	Type 2 Diabetes	0.724448	0.719302	0.729595	NHW
Combined	Type 2 Diabetes	0.764965	0.760199	0.769731	NHW
Base	Type 1 Diabetes	0.57761	0.558124	0.597095	NHW
EHR	Type 1 Diabetes	0.642054	0.621803	0.662305	NHW
Combined	Type 1 Diabetes	0.671039	0.652378	0.689699	NHW
Base	Asthma	0.580521	0.565218	0.595824	HS
EHR	Asthma	0.669152	0.653974	0.68433	HS
Combined	Asthma	0.672498	0.657512	0.687484	HS
Base	Atrial Fibrillation	0.716027	0.690368	0.741685	HS
EHR	Atrial Fibrillation	0.727547	0.702367	0.752726	HS
Combined	Atrial Fibrillation	0.750203	0.726312	0.774094	HS
Base	Breast Cancer	0.731336	0.711342	0.75133	HS
EHR	Breast Cancer	0.753118	0.73339	0.772847	HS
Combined	Breast Cancer	0.767062	0.747751	0.786373	HS
Base	Chronic Kidney Disease	0.833155	0.81733	0.84898	HS
EHR	Chronic Kidney Disease	0.850032	0.835124	0.864939	HS
Combined	Chronic Kidney Disease	0.858235	0.843913	0.872556	HS
Base	Coronary Heart Disease	0.800361	0.789231	0.811492	HS
EHR	Coronary Heart Disease	0.815562	0.804706	0.826417	HS
Combined	Coronary Heart Disease	0.82021	0.809488	0.830932	HS
Base	Hypercholesterolemia	0.8752	0.863104	0.887296	HS
EHR	Hypercholesterolemia	0.878433	0.866574	0.890292	HS
Combined	Hypercholesterolemia	0.881755	0.87012	0.893391	HS
Base	Prostate Cancer	0.656888	0.61078	0.702996	HS
EHR	Prostate Cancer	0.707331	0.66393	0.750732	HS
Combined	Prostate Cancer	0.827398	0.7884	0.866396	HS
Base	Type 2 Diabetes	0.775675	0.76489	0.78646	HS
EHR	Type 2 Diabetes	0.788	0.7775	0.798499	HS
Combined	Type 2 Diabetes	0.8257	0.816184	0.835216	HS
Base	Type 1 Diabetes	0.590268	0.53918	0.641356	HS
EHR	Type 1 Diabetes	0.611572	0.559365	0.663778	HS
Combined	Type 1 Diabetes	0.675309	0.629607	0.721011	HS

### Sheet: S9
Supplementary Table 4 (S9): AUC pair-wise comparisons of stratified results
Disease	Model1	Model2	AUC1	AUC2	p_value	bonf_p	p_value_bonf	significant	SIRE
Afib	Base	EHR	0.669877	0.673108	0.112883	0.00185185	1	FALSE	NHB
Afib	Base	Combined	0.669877	0.676947	0.0430581	0.00185185	1	FALSE	NHB
Afib	EHR	Combined	0.673108	0.676947	0.17878	0.00185185	1	FALSE	NHB
Asthma	Base	EHR	0.61963	0.664786	6.04e-37	0.00185185	1.63e-35	TRUE	NHB
Asthma	Base	Combined	0.61963	0.665215	2.59e-29	0.00185185	7e-28	TRUE	NHB
Asthma	EHR	Combined	0.664786	0.665215	0.848371	0.00185185	1	FALSE	NHB
BreastC	Base	EHR	0.725823	0.739916	5.73e-06	0.00185185	0.000155	TRUE	NHB
BreastC	Base	Combined	0.725823	0.748278	9.5e-09	0.00185185	2.57e-07	TRUE	NHB
BreastC	EHR	Combined	0.739916	0.748278	0.00079	0.00185185	0.0213274	TRUE	NHB
CHD	Base	EHR	0.723743	0.762069	6.59e-49	0.00185185	1.78e-47	TRUE	NHB
CHD	Base	Combined	0.723743	0.769093	3.42e-53	0.00185185	9.23e-52	TRUE	NHB
CHD	EHR	Combined	0.762069	0.769093	1.57e-06	0.00185185	4.24e-05	TRUE	NHB
CKD	Base	EHR	0.841983	0.863211	8.3e-23	0.00185185	2.24e-21	TRUE	NHB
CKD	Base	Combined	0.841983	0.864143	7.63e-24	0.00185185	2.06e-22	TRUE	NHB
CKD	EHR	Combined	0.863211	0.864143	0.0385971	0.00185185	1	FALSE	NHB
HyperC	Base	EHR	0.80761	0.833436	4.04e-16	0.00185185	1.09e-14	TRUE	NHB
HyperC	Base	Combined	0.80761	0.838204	2.41e-18	0.00185185	6.51e-17	TRUE	NHB
HyperC	EHR	Combined	0.833436	0.838204	0.000231	0.00185185	0.00622952	TRUE	NHB
ProstateC	Base	EHR	0.637403	0.708639	9.69e-07	0.00185185	2.62e-05	TRUE	NHB
ProstateC	Base	Combined	0.637403	0.798253	1.69e-18	0.00185185	4.57e-17	TRUE	NHB
ProstateC	EHR	Combined	0.708639	0.798253	1.59e-11	0.00185185	4.28e-10	TRUE	NHB
t1d	Base	EHR	0.599115	0.660692	2.03e-06	0.00185185	5.48e-05	TRUE	NHB
t1d	Base	Combined	0.599115	0.703385	3.24e-08	0.00185185	8.76e-07	TRUE	NHB
t1d	EHR	Combined	0.660692	0.703385	0.00989608	0.00185185	0.267194	FALSE	NHB
t2d	Base	EHR	0.705728	0.749814	4.65e-46	0.00185185	1.25e-44	TRUE	NHB
t2d	Base	Combined	0.705728	0.75046	4.48e-44	0.00185185	1.21e-42	TRUE	NHB
t2d	EHR	Combined	0.749814	0.75046	0.465731	0.00185185	1	FALSE	NHB
Afib	Base	EHR	0.712432	0.715348	4.95e-05	0.00185185	0.00133627	TRUE	NHW
Afib	Base	Combined	0.712432	0.724504	3.51e-18	0.00185185	9.47e-17	TRUE	NHW
Afib	EHR	Combined	0.715348	0.724504	2.24e-14	0.00185185	6.05e-13	TRUE	NHW
Asthma	Base	EHR	0.597963	0.67951	5.73e-213	0.00185185	1.55e-211	TRUE	NHW
Asthma	Base	Combined	0.597963	0.684164	1.66e-172	0.00185185	4.49e-171	TRUE	NHW
Asthma	EHR	Combined	0.67951	0.684164	0.00747787	0.00185185	0.201903	FALSE	NHW
BreastC	Base	EHR	0.70501	0.716038	4.32e-13	0.00185185	1.17e-11	TRUE	NHW
BreastC	Base	Combined	0.70501	0.726438	4.85e-21	0.00185185	1.31e-19	TRUE	NHW
BreastC	EHR	Combined	0.716038	0.726438	1.84e-09	0.00185185	4.97e-08	TRUE	NHW
CHD	Base	EHR	0.782804	0.802521	3.01e-111	0.00185185	8.12e-110	TRUE	NHW
CHD	Base	Combined	0.782804	0.805333	8.54e-127	0.00185185	2.31e-125	TRUE	NHW
CHD	EHR	Combined	0.802521	0.805333	6.94e-15	0.00185185	1.87e-13	TRUE	NHW
CKD	Base	EHR	0.870086	0.884321	2.89e-53	0.00185185	7.81e-52	TRUE	NHW
CKD	Base	Combined	0.870086	0.888942	9.3e-74	0.00185185	2.51e-72	TRUE	NHW
CKD	EHR	Combined	0.884321	0.888942	7.9e-20	0.00185185	2.13e-18	TRUE	NHW
HyperC	Base	EHR	0.825386	0.839043	1.03e-35	0.00185185	2.79e-34	TRUE	NHW
HyperC	Base	Combined	0.825386	0.842359	7.56e-43	0.00185185	2.04e-41	TRUE	NHW
HyperC	EHR	Combined	0.839043	0.842359	1.43e-08	0.00185185	3.87e-07	TRUE	NHW
ProstateC	Base	EHR	0.598892	0.624574	1.45e-08	0.00185185	3.91e-07	TRUE	NHW
ProstateC	Base	Combined	0.598892	0.770262	8.83e-127	0.00185185	2.39e-125	TRUE	NHW
ProstateC	EHR	Combined	0.624574	0.770262	3.89e-109	0.00185185	1.05e-107	TRUE	NHW
t1d	Base	EHR	0.57761	0.642054	2.11e-15	0.00185185	5.69e-14	TRUE	NHW
t1d	Base	Combined	0.57761	0.671039	1.53e-23	0.00185185	4.14e-22	TRUE	NHW
t1d	EHR	Combined	0.642054	0.671039	2.48e-05	0.00185185	0.00067	TRUE	NHW
t2d	Base	EHR	0.690417	0.724448	1.18e-96	0.00185185	3.19e-95	TRUE	NHW
t2d	Base	Combined	0.690417	0.764965	1.5e-236	0.00185185	4.04e-235	TRUE	NHW
t2d	EHR	Combined	0.724448	0.764965	1.15e-110	0.00185185	3.1e-109	TRUE	NHW
Afib	Base	EHR	0.716027	0.727547	0.00373433	0.00185185	0.100827	FALSE	HS
Afib	Base	Combined	0.716027	0.750203	2.77e-07	0.00185185	7.49e-06	TRUE	HS
Afib	EHR	Combined	0.727547	0.750203	0.00014	0.00185185	0.00378003	TRUE	HS
Asthma	Base	EHR	0.580521	0.669152	2.07e-42	0.00185185	5.58e-41	TRUE	HS
Asthma	Base	Combined	0.580521	0.672498	1.02e-33	0.00185185	2.75e-32	TRUE	HS
Asthma	EHR	Combined	0.669152	0.672498	0.42595	0.00185185	1	FALSE	HS
BreastC	Base	EHR	0.731336	0.753118	2.25e-06	0.00185185	6.07e-05	TRUE	HS
BreastC	Base	Combined	0.731336	0.767062	2.31e-08	0.00185185	6.24e-07	TRUE	HS
BreastC	EHR	Combined	0.753118	0.767062	0.00185511	0.00185185	0.0500881	FALSE	HS
CHD	Base	EHR	0.800361	0.815562	4.69e-13	0.00185185	1.27e-11	TRUE	HS
CHD	Base	Combined	0.800361	0.82021	7.92e-17	0.00185185	2.14e-15	TRUE	HS
CHD	EHR	Combined	0.815562	0.82021	0.000113	0.00185185	0.00305734	TRUE	HS
CKD	Base	EHR	0.833155	0.850032	3.74e-09	0.00185185	1.01e-07	TRUE	HS
CKD	Base	Combined	0.833155	0.858235	4.76e-14	0.00185185	1.28e-12	TRUE	HS
CKD	EHR	Combined	0.850032	0.858235	1.76e-05	0.00185185	0.000475	TRUE	HS
HyperC	Base	EHR	0.8752	0.878433	0.0026984	0.00185185	0.0728568	FALSE	HS
HyperC	Base	Combined	0.8752	0.881755	5.07e-05	0.00185185	0.00136893	TRUE	HS
HyperC	EHR	Combined	0.878433	0.881755	0.00781721	0.00185185	0.211065	FALSE	HS
ProstateC	Base	EHR	0.656888	0.707331	0.00396323	0.00185185	0.107007	FALSE	HS
ProstateC	Base	Combined	0.656888	0.827398	1.49e-10	0.00185185	4.03e-09	TRUE	HS
ProstateC	EHR	Combined	0.707331	0.827398	4.71e-08	0.00185185	1.27e-06	TRUE	HS
t1d	Base	EHR	0.590268	0.611572	0.153584	0.00185185	1	FALSE	HS
t1d	Base	Combined	0.590268	0.675309	0.000346	0.00185185	0.00934358	TRUE	HS
t1d	EHR	Combined	0.611572	0.675309	0.00714154	0.00185185	0.192822	FALSE	HS
t2d	Base	EHR	0.775675	0.788	6.76e-11	0.00185185	1.83e-09	TRUE	HS
t2d	Base	Combined	0.775675	0.8257	1.84e-44	0.00185185	4.97e-43	TRUE	HS
t2d	EHR	Combined	0.788	0.8257	1.7e-33	0.00185185	4.6e-32	TRUE	HS
