## Supplementary Table 5 for "Quantifying Social Determinants of Health for Disease Prediction: A Multi-Level Approach Using Healthy People 2030 and All of Us Data" (part 1 of 2)

### Sheet: S1
Supplementary Table 5 (S1): PheWAS results in Individual Cohort across 13 predictors
phecode	description	groupnum	group	color	cases	control	p_value	beta_ind	conf_int_1	conf_int_2	converged	code_val	neg_p_log_10	Domain	sig	number_of_associations
250	Diabetes mellitus	3	endocrine/metabolic	brown	8051	29511	3.3e-165	2.10606	1.955	2.257	TRUE	250	164.481	SDOH	YES	13
250.2	Type 2 diabetes	3	endocrine/metabolic	brown	7910	29511	4.23e-168	2.14042	1.989	2.292	TRUE	250.2	167.374	SDOH	YES	13
250.22	Type 2 diabetes with renal manifestations	3	endocrine/metabolic	brown	1371	29511	3.79e-57	2.55616	2.242	2.871	TRUE	250.22	56.4209	SDOH	YES	13
250.23	Type 2 diabetes with ophthalmic manifestations	3	endocrine/metabolic	brown	741	29511	3.44e-33	2.505	2.096	2.914	TRUE	250.23	32.4636	SDOH	YES	13
250.24	Type 2 diabetes with neurological manifestations	3	endocrine/metabolic	brown	1924	29511	5.28e-75	2.56952	2.295	2.844	TRUE	250.24	74.2772	SDOH	YES	13
250.6	Polyneuropathy in diabetes	3	endocrine/metabolic	brown	1177	29511	7.88e-43	2.40452	2.061	2.748	TRUE	250.6	42.1034	SDOH	YES	13
261	Vitamin deficiency	3	endocrine/metabolic	brown	11468	30089	3.97e-11	0.455981	0.321	0.591	TRUE	261	10.4009	SDOH	YES	13
261.4	Vitamin D deficiency	3	endocrine/metabolic	brown	9806	30089	1.77e-10	0.464085	0.322	0.607	TRUE	261.4	9.75168	SDOH	YES	13
278	Overweight, obesity and other hyperalimentation	3	endocrine/metabolic	brown	13189	30856	1.91e-152	1.68185	1.557	1.807	TRUE	278	151.719	SDOH	YES	13
278.1	Obesity	3	endocrine/metabolic	brown	13038	30856	3.08e-154	1.69663	1.571	1.822	TRUE	278.1	153.512	SDOH	YES	13
278.11	Morbid obesity	3	endocrine/metabolic	brown	5364	30856	1.35e-143	2.19034	2.022	2.359	TRUE	278.11	142.869	SDOH	YES	13
401	Hypertension	8	circulatory system	red	21535	23181	4.96e-155	1.80045	1.667	1.933	TRUE	401	154.305	SDOH	YES	13
401.1	Essential hypertension	8	circulatory system	red	21310	23181	1.54e-153	1.79847	1.665	1.932	TRUE	401.1	152.814	SDOH	YES	13
401.2	Hypertensive heart and/or renal disease	8	circulatory system	red	2625	23181	4.42e-91	2.87008	2.592	3.148	TRUE	401.2	90.3542	SDOH	YES	13
401.21	Hypertensive heart disease	8	circulatory system	red	1060	23181	7.02e-55	3.11736	2.726	3.509	TRUE	401.21	54.1539	SDOH	YES	13
401.22	Hypertensive chronic kidney disease	8	circulatory system	red	1567	23181	8.41e-53	2.64013	2.302	2.978	TRUE	401.22	52.0754	SDOH	YES	13
428	Congestive heart failure; nonhypertensive	8	circulatory system	red	2218	39320	1.58e-43	1.7717	1.521	2.023	TRUE	428	42.8021	SDOH	YES	13
428.1	Congestive heart failure (CHF) NOS	8	circulatory system	red	1382	39320	2.56e-30	1.81146	1.501	2.122	TRUE	428.1	29.5911	SDOH	YES	13
512.7	Shortness of breath	9	respiratory	coral4	8247	21607	8.54e-64	1.50834	1.333	1.684	TRUE	512.7	63.0688	SDOH	YES	13
585	Renal failure	11	genitourinary	black	4076	36480	1.04e-43	1.43148	1.229	1.634	TRUE	585	42.9847	SDOH	YES	13
585.1	Acute renal failure	11	genitourinary	black	1792	36480	8.47e-40	1.87919	1.6	2.158	TRUE	585.1	39.0723	SDOH	YES	13
585.3	Chronic renal failure [CKD]	11	genitourinary	black	2719	36480	1.24e-23	1.25019	1.006	1.495	TRUE	585.3	22.9071	SDOH	YES	13
250	Diabetes mellitus	3	endocrine/metabolic	brown	8051	29511	3.32e-63	1.77948	1.572	1.987	TRUE	250	62.4787	SCC	YES	13
250.2	Type 2 diabetes	3	endocrine/metabolic	brown	7910	29511	1.8e-65	1.82745	1.618	2.037	TRUE	250.2	64.745	SCC	YES	13
250.22	Type 2 diabetes with renal manifestations	3	endocrine/metabolic	brown	1371	29511	7.73e-13	1.68801	1.226	2.15	TRUE	250.22	12.1119	SCC	YES	13
250.23	Type 2 diabetes with ophthalmic manifestations	3	endocrine/metabolic	brown	741	29511	3.06e-06	1.4531	0.843	2.063	TRUE	250.23	5.51439	SCC	YES	13
250.24	Type 2 diabetes with neurological manifestations	3	endocrine/metabolic	brown	1924	29511	1.46e-43	2.74363	2.355	3.132	TRUE	250.24	42.8357	SCC	YES	13
250.6	Polyneuropathy in diabetes	3	endocrine/metabolic	brown	1177	29511	1.14e-23	2.47962	1.995	2.964	TRUE	250.6	22.9432	SCC	YES	13
261	Vitamin deficiency	3	endocrine/metabolic	brown	11468	30089	1.59e-26	0.973337	0.794	1.152	TRUE	261	25.7984	SCC	YES	13
261.4	Vitamin D deficiency	3	endocrine/metabolic	brown	9806	30089	6.05e-24	0.973139	0.784	1.162	TRUE	261.4	23.2182	SCC	YES	13
278	Overweight, obesity and other hyperalimentation	3	endocrine/metabolic	brown	13189	30856	2.13e-118	1.97819	1.811	2.146	TRUE	278	117.672	SCC	YES	13
278.1	Obesity	3	endocrine/metabolic	brown	13038	30856	1.36e-119	1.99521	1.827	2.163	TRUE	278.1	118.866	SCC	YES	13
278.11	Morbid obesity	3	endocrine/metabolic	brown	5364	30856	2.23e-126	2.81714	2.586	3.048	TRUE	278.11	125.652	SCC	YES	13
401	Hypertension	8	circulatory system	red	21535	23181	1e-62	1.46691	1.295	1.639	TRUE	401	61.9986	SCC	YES	13
401.1	Essential hypertension	8	circulatory system	red	21310	23181	1.38e-61	1.45835	1.286	1.631	TRUE	401.1	60.8603	SCC	YES	13
401.2	Hypertensive heart and/or renal disease	8	circulatory system	red	2625	23181	6.19e-26	2.08196	1.694	2.469	TRUE	401.2	25.2084	SCC	YES	13
401.21	Hypertensive heart disease	8	circulatory system	red	1060	23181	1.34e-17	2.41323	1.859	2.967	TRUE	401.21	16.8731	SCC	YES	13
401.22	Hypertensive chronic kidney disease	8	circulatory system	red	1567	23181	5.52e-11	1.60754	1.127	2.088	TRUE	401.22	10.2583	SCC	YES	13
428	Congestive heart failure; nonhypertensive	8	circulatory system	red	2218	39320	1.54e-09	1.12119	0.757	1.485	TRUE	428	8.81241	SCC	YES	13
428.1	Congestive heart failure (CHF) NOS	8	circulatory system	red	1382	39320	5.8e-06	1.05178	0.597	1.506	TRUE	428.1	5.23682	SCC	YES	13
512.7	Shortness of breath	9	respiratory	coral4	8247	21607	2.01e-59	1.9798	1.741	2.218	TRUE	512.7	58.6973	SCC	YES	13
585	Renal failure	11	genitourinary	black	4076	36480	1.05e-22	1.39629	1.117	1.675	TRUE	585	21.9782	SCC	YES	13
585.1	Acute renal failure	11	genitourinary	black	1792	36480	1.35e-15	1.60572	1.212	2	TRUE	585.1	14.8696	SCC	YES	13
585.3	Chronic renal failure [CKD]	11	genitourinary	black	2719	36480	1.8e-11	1.16367	0.824	1.503	TRUE	585.3	10.7457	SCC	YES	13
250	Diabetes mellitus	3	endocrine/metabolic	brown	8051	29511	1.03e-65	1.44159	1.277	1.607	TRUE	250	64.9892	NBD	YES	13
250.2	Type 2 diabetes	3	endocrine/metabolic	brown	7910	29511	5.01e-69	1.48954	1.323	1.656	TRUE	250.2	68.3002	NBD	YES	13
250.22	Type 2 diabetes with renal manifestations	3	endocrine/metabolic	brown	1371	29511	7.44e-23	1.7847	1.429	2.14	TRUE	250.22	22.1282	NBD	YES	13
250.23	Type 2 diabetes with ophthalmic manifestations	3	endocrine/metabolic	brown	741	29511	4.32e-30	2.56055	2.12	3.001	TRUE	250.23	29.3644	NBD	YES	13
250.24	Type 2 diabetes with neurological manifestations	3	endocrine/metabolic	brown	1924	29511	3.7e-37	1.97018	1.667	2.273	TRUE	250.24	36.4323	NBD	YES	13
250.6	Polyneuropathy in diabetes	3	endocrine/metabolic	brown	1177	29511	3.61e-24	1.94131	1.566	2.316	TRUE	250.6	23.4421	NBD	YES	13
261	Vitamin deficiency	3	endocrine/metabolic	brown	11468	30089	3.16e-10	0.46156	0.318	0.605	TRUE	261	9.50076	NBD	YES	13
261.4	Vitamin D deficiency	3	endocrine/metabolic	brown	9806	30089	8.23e-11	0.501669	0.35	0.653	TRUE	261.4	10.0846	NBD	YES	13
278	Overweight, obesity and other hyperalimentation	3	endocrine/metabolic	brown	13189	30856	1.31e-72	1.22787	1.094	1.361	TRUE	278	71.8838	NBD	YES	13
278.1	Obesity	3	endocrine/metabolic	brown	13038	30856	9.35e-74	1.24178	1.108	1.376	TRUE	278.1	73.0294	NBD	YES	13
278.11	Morbid obesity	3	endocrine/metabolic	brown	5364	30856	3.5e-67	1.61112	1.429	1.793	TRUE	278.11	66.4555	NBD	YES	13
401	Hypertension	8	circulatory system	red	21535	23181	2.35e-56	1.12942	0.989	1.269	TRUE	401	55.6284	NBD	YES	13
401.1	Essential hypertension	8	circulatory system	red	21310	23181	3.8e-55	1.12094	0.98	1.261	TRUE	401.1	54.4203	NBD	YES	13
401.2	Hypertensive heart and/or renal disease	8	circulatory system	red	2625	23181	3.48e-45	2.15791	1.858	2.458	TRUE	401.2	44.4589	NBD	YES	13
401.21	Hypertensive heart disease	8	circulatory system	red	1060	23181	1.7e-19	1.96397	1.538	2.39	TRUE	401.21	18.7704	NBD	YES	13
401.22	Hypertensive chronic kidney disease	8	circulatory system	red	1567	23181	9.7e-29	2.06566	1.702	2.43	TRUE	401.22	28.0132	NBD	YES	13
428	Congestive heart failure; nonhypertensive	8	circulatory system	red	2218	39320	1.64e-12	1.02692	0.742	1.312	TRUE	428	11.785	NBD	YES	13
428.1	Congestive heart failure (CHF) NOS	8	circulatory system	red	1382	39320	1.32e-13	1.30785	0.962	1.654	TRUE	428.1	12.8804	NBD	YES	13
512.7	Shortness of breath	9	respiratory	coral4	8247	21607	1.58e-24	0.998187	0.807	1.19	TRUE	512.7	23.8001	NBD	YES	13
585	Renal failure	11	genitourinary	black	4076	36480	4.15e-23	1.11708	0.896	1.338	TRUE	585	22.3819	NBD	YES	13
585.1	Acute renal failure	11	genitourinary	black	1792	36480	2.29e-21	1.47654	1.172	1.781	TRUE	585.1	20.6402	NBD	YES	13
585.3	Chronic renal failure [CKD]	11	genitourinary	black	2719	36480	1.14e-13	1.01113	0.744	1.278	TRUE	585.3	12.9422	NBD	YES	13
250	Diabetes mellitus	3	endocrine/metabolic	brown	8051	29511	1.3e-238	2.55508	2.403	2.707	TRUE	250	237.887	ES	YES	13
250.2	Type 2 diabetes	3	endocrine/metabolic	brown	7910	29511	1.27e-245	2.61481	2.462	2.768	TRUE	250.2	244.895	ES	YES	13
250.22	Type 2 diabetes with renal manifestations	3	endocrine/metabolic	brown	1371	29511	2.16e-85	3.15683	2.841	3.473	TRUE	250.22	84.6662	ES	YES	13
250.23	Type 2 diabetes with ophthalmic manifestations	3	endocrine/metabolic	brown	741	29511	2.16e-55	3.21192	2.81	3.613	TRUE	250.23	54.6654	ES	YES	13
250.24	Type 2 diabetes with neurological manifestations	3	endocrine/metabolic	brown	1924	29511	7.06e-150	3.59374	3.324	3.864	TRUE	250.24	149.151	ES	YES	13
250.6	Polyneuropathy in diabetes	3	endocrine/metabolic	brown	1177	29511	7.31e-93	3.44944	3.119	3.78	TRUE	250.6	92.1361	ES	YES	13
261	Vitamin deficiency	3	endocrine/metabolic	brown	11468	30089	2.09e-21	0.651484	0.517	0.786	TRUE	261	20.68	ES	YES	13
261.4	Vitamin D deficiency	3	endocrine/metabolic	brown	9806	30089	3.12e-18	0.630361	0.488	0.772	TRUE	261.4	17.5057	ES	YES	13
278	Overweight, obesity and other hyperalimentation	3	endocrine/metabolic	brown	13189	30856	1.49e-246	2.12958	2.005	2.254	TRUE	278	245.826	ES	YES	13
278.1	Obesity	3	endocrine/metabolic	brown	13038	30856	1.21e-249	2.14917	2.024	2.274	TRUE	278.1	248.917	ES	YES	13
278.11	Morbid obesity	3	endocrine/metabolic	brown	5364	30856	2.84e-240	2.72566	2.564	2.887	TRUE	278.11	239.547	ES	YES	13
401	Hypertension	8	circulatory system	red	21535	23181	4.9e-216	2.1363	2.003	2.27	TRUE	401	215.31	ES	YES	13
401.1	Essential hypertension	8	circulatory system	red	21310	23181	8.27e-212	2.12285	1.989	2.257	TRUE	401.1	211.083	ES	YES	13
401.2	Hypertensive heart and/or renal disease	8	circulatory system	red	2625	23181	3.65e-142	3.70423	3.418	3.99	TRUE	401.2	141.438	ES	YES	13
401.21	Hypertensive heart disease	8	circulatory system	red	1060	23181	5.81e-82	3.89676	3.498	4.295	TRUE	401.21	81.2357	ES	YES	13
401.22	Hypertensive chronic kidney disease	8	circulatory system	red	1567	23181	1.65e-77	3.2941	2.948	3.641	TRUE	401.22	76.7821	ES	YES	13
428	Congestive heart failure; nonhypertensive	8	circulatory system	red	2218	39320	2.04e-78	2.41621	2.164	2.669	TRUE	428	77.6913	ES	YES	13
428.1	Congestive heart failure (CHF) NOS	8	circulatory system	red	1382	39320	5.47e-62	2.59792	2.291	2.904	TRUE	428.1	61.2621	ES	YES	13
512.7	Shortness of breath	9	respiratory	coral4	8247	21607	8.72e-102	1.92358	1.748	2.1	TRUE	512.7	101.059	ES	YES	13
585	Renal failure	11	genitourinary	black	4076	36480	2.44e-88	2.07298	1.869	2.277	TRUE	585	87.613	ES	YES	13
585.1	Acute renal failure	11	genitourinary	black	1792	36480	1.28e-73	2.53268	2.259	2.806	TRUE	585.1	72.8926	ES	YES	13
585.3	Chronic renal failure [CKD]	11	genitourinary	black	2719	36480	6.37e-54	1.95904	1.711	2.207	TRUE	585.3	53.1956	ES	YES	13
250	Diabetes mellitus	3	endocrine/metabolic	brown	8051	29511	4.5e-105	2.20486	2.006	2.403	TRUE	250	104.347	HCAU	YES	13
250.2	Type 2 diabetes	3	endocrine/metabolic	brown	7910	29511	6.87e-108	2.25461	2.054	2.455	TRUE	250.2	107.163	HCAU	YES	13
250.22	Type 2 diabetes with renal manifestations	3	endocrine/metabolic	brown	1371	29511	1.03e-34	2.73723	2.301	3.174	TRUE	250.22	33.9878	HCAU	YES	13
250.23	Type 2 diabetes with ophthalmic manifestations	3	endocrine/metabolic	brown	741	29511	6.85e-13	2.11761	1.54	2.695	TRUE	250.23	12.1645	HCAU	YES	13
250.24	Type 2 diabetes with neurological manifestations	3	endocrine/metabolic	brown	1924	29511	7.07e-67	3.27209	2.901	3.643	TRUE	250.24	66.1505	HCAU	YES	13
250.6	Polyneuropathy in diabetes	3	endocrine/metabolic	brown	1177	29511	5.43e-45	3.30604	2.846	3.766	TRUE	250.6	44.265	HCAU	YES	13
261	Vitamin deficiency	3	endocrine/metabolic	brown	11468	30089	2.09e-29	0.969248	0.801	1.138	TRUE	261	28.6809	HCAU	YES	13
261.4	Vitamin D deficiency	3	endocrine/metabolic	brown	9806	30089	1.31e-26	0.970294	0.792	1.148	TRUE	261.4	25.8824	HCAU	YES	13
278	Overweight, obesity and other hyperalimentation	3	endocrine/metabolic	brown	13189	30856	1.81e-122	1.89124	1.734	2.049	TRUE	278	121.743	HCAU	YES	13
278.1	Obesity	3	endocrine/metabolic	brown	13038	30856	5.18e-123	1.90222	1.744	2.06	TRUE	278.1	122.286	HCAU	YES	13
278.11	Morbid obesity	3	endocrine/metabolic	brown	5364	30856	2.89e-129	2.65605	2.441	2.871	TRUE	278.11	128.539	HCAU	YES	13
401	Hypertension	8	circulatory system	red	21535	23181	2.83e-85	1.63541	1.472	1.799	TRUE	401	84.5483	HCAU	YES	13
401.1	Essential hypertension	8	circulatory system	red	21310	23181	1.37e-83	1.62583	1.461	1.79	TRUE	401.1	82.8645	HCAU	YES	13
401.2	Hypertensive heart and/or renal disease	8	circulatory system	red	2625	23181	3.48e-42	2.60636	2.231	2.982	TRUE	401.2	41.459	HCAU	YES	13
401.21	Hypertensive heart disease	8	circulatory system	red	1060	23181	2.16e-28	3.01035	2.476	3.544	TRUE	401.21	27.6654	HCAU	YES	13
401.22	Hypertensive chronic kidney disease	8	circulatory system	red	1567	23181	3.46e-22	2.27761	1.817	2.738	TRUE	401.22	21.4607	HCAU	YES	13
428	Congestive heart failure; nonhypertensive	8	circulatory system	red	2218	39320	1.61e-30	2.02352	1.678	2.369	TRUE	428	29.7926	HCAU	YES	13
428.1	Congestive heart failure (CHF) NOS	8	circulatory system	red	1382	39320	7.93e-20	1.99764	1.568	2.427	TRUE	428.1	19.101	HCAU	YES	13
512.7	Shortness of breath	9	respiratory	coral4	8247	21607	9.91e-104	2.48435	2.259	2.709	TRUE	512.7	103.004	HCAU	YES	13
585	Renal failure	11	genitourinary	black	4076	36480	3.38e-28	1.52912	1.257	1.801	TRUE	585	27.4714	HCAU	YES	13
585.1	Acute renal failure	11	genitourinary	black	1792	36480	1.55e-20	1.81271	1.43	2.195	TRUE	585.1	19.8098	HCAU	YES	13
585.3	Chronic renal failure [CKD]	11	genitourinary	black	2719	36480	1.96e-19	1.5155	1.186	1.845	TRUE	585.3	18.7083	HCAU	YES	13
250	Diabetes mellitus	3	endocrine/metabolic	brown	8051	28783	3.57e-231	1.67459	1.573	1.776	TRUE	250	230.447	education	YES	13
250.2	Type 2 diabetes	3	endocrine/metabolic	brown	7910	28783	8.18e-234	1.69809	1.596	1.8	TRUE	250.2	233.087	education	YES	13
250.22	Type 2 diabetes with renal manifestations	3	endocrine/metabolic	brown	1371	28783	7.83e-85	2.142	1.927	2.357	TRUE	250.22	84.1062	education	YES	13
250.23	Type 2 diabetes with ophthalmic manifestations	3	endocrine/metabolic	brown	741	28783	3.06e-48	2.09613	1.815	2.378	TRUE	250.23	47.514	education	YES	13
250.24	Type 2 diabetes with neurological manifestations	3	endocrine/metabolic	brown	1924	28783	2.9e-112	2.16475	1.976	2.353	TRUE	250.24	111.538	education	YES	13
250.6	Polyneuropathy in diabetes	3	endocrine/metabolic	brown	1177	28783	9.24e-64	2.00734	1.774	2.241	TRUE	250.6	63.0342	education	YES	13
261	Vitamin deficiency	3	endocrine/metabolic	brown	11468	29361	1.54e-09	0.269383	0.182	0.357	TRUE	261	8.8113	education	YES	13
261.4	Vitamin D deficiency	3	endocrine/metabolic	brown	9806	29361	1.42e-09	0.284985	0.193	0.377	TRUE	261.4	8.84814	education	YES	13
278	Overweight, obesity and other hyperalimentation	3	endocrine/metabolic	brown	13189	30128	2.19e-244	1.40681	1.324	1.489	TRUE	278	243.659	education	YES	13
278.1	Obesity	3	endocrine/metabolic	brown	13038	30128	2.76e-246	1.41725	1.334	1.5	TRUE	278.1	245.559	education	YES	13
278.11	Morbid obesity	3	endocrine/metabolic	brown	5364	30128	5.49e-198	1.7537	1.639	1.868	TRUE	278.11	197.26	education	YES	13
401	Hypertension	8	circulatory system	red	21535	22453	1.93e-228	1.41984	1.334	1.506	TRUE	401	227.714	education	YES	13
401.1	Essential hypertension	8	circulatory system	red	21310	22453	8.33e-227	1.41976	1.333	1.506	TRUE	401.1	226.079	education	YES	13
401.2	Hypertensive heart and/or renal disease	8	circulatory system	red	2625	22453	1.01e-117	2.19555	2.009	2.382	TRUE	401.2	116.996	education	YES	13
401.21	Hypertensive heart disease	8	circulatory system	red	1060	22453	5.54e-61	2.2349	1.969	2.501	TRUE	401.21	60.2561	education	YES	13
401.22	Hypertensive chronic kidney disease	8	circulatory system	red	1567	22453	3.75e-75	2.11461	1.889	2.341	TRUE	401.22	74.4265	education	YES	13
428	Congestive heart failure; nonhypertensive	8	circulatory system	red	2218	38592	2.69e-50	1.27788	1.11	1.446	TRUE	428	49.5699	education	YES	13
428.1	Congestive heart failure (CHF) NOS	8	circulatory system	red	1382	38592	1.41e-34	1.30685	1.098	1.516	TRUE	428.1	33.8515	education	YES	13
512.7	Shortness of breath	9	respiratory	coral4	8247	20879	6.55e-73	1.05751	0.943	1.172	TRUE	512.7	72.1835	education	YES	13
585	Renal failure	11	genitourinary	black	4076	35752	1.52e-58	1.08914	0.957	1.221	TRUE	585	57.818	education	YES	13
585.1	Acute renal failure	11	genitourinary	black	1792	35752	9.27e-49	1.41165	1.223	1.6	TRUE	585.1	48.0327	education	YES	13
585.3	Chronic renal failure [CKD]	11	genitourinary	black	2719	35752	1.44e-33	0.97465	0.816	1.133	TRUE	585.3	32.8404	education	YES	13
250	Diabetes mellitus	3	endocrine/metabolic	brown	8051	29511	1.31e-78	1.92215	1.721	2.123	TRUE	250	77.8839	median_income_subset	YES	13
250.2	Type 2 diabetes	3	endocrine/metabolic	brown	7910	29511	9.99e-81	1.97088	1.768	2.174	TRUE	250.2	80.0003	median_income_subset	YES	13
250.22	Type 2 diabetes with renal manifestations	3	endocrine/metabolic	brown	1371	29511	1.43e-23	2.24909	1.809	2.69	TRUE	250.22	22.8438	median_income_subset	YES	13
250.23	Type 2 diabetes with ophthalmic manifestations	3	endocrine/metabolic	brown	741	29511	3.93e-13	2.15487	1.573	2.737	TRUE	250.23	12.4052	median_income_subset	YES	13
250.24	Type 2 diabetes with neurological manifestations	3	endocrine/metabolic	brown	1924	29511	1.58e-41	2.73459	2.338	3.132	TRUE	250.24	40.8007	median_income_subset	YES	13
250.6	Polyneuropathy in diabetes	3	endocrine/metabolic	brown	1177	29511	2.82e-29	2.87627	2.374	3.378	TRUE	250.6	28.5501	median_income_subset	YES	13
261	Vitamin deficiency	3	endocrine/metabolic	brown	11468	30089	8.51e-33	1.00672	0.841	1.172	TRUE	261	32.0701	median_income_subset	YES	13
261.4	Vitamin D deficiency	3	endocrine/metabolic	brown	9806	30089	5.54e-28	0.978629	0.804	1.154	TRUE	261.4	27.2563	median_income_subset	YES	13
278	Overweight, obesity and other hyperalimentation	3	endocrine/metabolic	brown	13189	30856	1.25e-102	1.77602	1.614	1.938	TRUE	278	101.904	median_income_subset	YES	13
278.1	Obesity	3	endocrine/metabolic	brown	13038	30856	1.46e-102	1.78297	1.62	1.945	TRUE	278.1	101.836	median_income_subset	YES	13
278.11	Morbid obesity	3	endocrine/metabolic	brown	5364	30856	1.76e-72	2.234	1.991	2.477	TRUE	278.11	71.7539	median_income_subset	YES	13
401	Hypertension	8	circulatory system	red	21535	23181	1.33e-87	1.56002	1.406	1.714	TRUE	401	86.8752	median_income_subset	YES	13
401.1	Essential hypertension	8	circulatory system	red	21310	23181	2.03e-86	1.55437	1.4	1.709	TRUE	401.1	85.6932	median_income_subset	YES	13
401.2	Hypertensive heart and/or renal disease	8	circulatory system	red	2625	23181	3.67e-43	2.61134	2.24	2.983	TRUE	401.2	42.4348	median_income_subset	YES	13
401.21	Hypertensive heart disease	8	circulatory system	red	1060	23181	1.82e-20	2.55713	2.017	3.098	TRUE	401.21	19.7402	median_income_subset	YES	13
401.22	Hypertensive chronic kidney disease	8	circulatory system	red	1567	23181	2.32e-26	2.47396	2.018	2.93	TRUE	401.22	25.6337	median_income_subset	YES	13
428	Congestive heart failure; nonhypertensive	8	circulatory system	red	2218	39320	1.18e-13	1.22311	0.9	1.546	TRUE	428	12.9289	median_income_subset	YES	13
428.1	Congestive heart failure (CHF) NOS	8	circulatory system	red	1382	39320	4.11e-09	1.20041	0.8	1.601	TRUE	428.1	8.3858	median_income_subset	YES	13
512.7	Shortness of breath	9	respiratory	coral4	8247	21607	6.75e-27	1.18726	0.971	1.404	TRUE	512.7	26.1704	median_income_subset	YES	13
585	Renal failure	11	genitourinary	black	4076	36480	1.62e-31	1.53028	1.273	1.787	TRUE	585	30.7901	median_income_subset	YES	13
585.1	Acute renal failure	11	genitourinary	black	1792	36480	1.32e-18	1.69112	1.315	2.068	TRUE	585.1	17.8797	median_income_subset	YES	13
585.3	Chronic renal failure [CKD]	11	genitourinary	black	2719	36480	3.75e-23	1.55197	1.245	1.859	TRUE	585.3	22.4259	median_income_subset	YES	13
250	Diabetes mellitus	3	endocrine/metabolic	brown	8051	29511	7.37e-58	1.67458	1.47	1.879	TRUE	250	57.1324	high_school_education_subset	YES	13
250.2	Type 2 diabetes	3	endocrine/metabolic	brown	7910	29511	4.07e-60	1.72129	1.515	1.928	TRUE	250.2	59.3899	high_school_education_subset	YES	13
250.22	Type 2 diabetes with renal manifestations	3	endocrine/metabolic	brown	1371	29511	2.5e-13	1.60277	1.174	2.032	TRUE	250.22	12.6024	high_school_education_subset	YES	13
250.23	Type 2 diabetes with ophthalmic manifestations	3	endocrine/metabolic	brown	741	29511	4.21e-23	2.66554	2.138	3.193	TRUE	250.23	22.3761	high_school_education_subset	YES	13
250.24	Type 2 diabetes with neurological manifestations	3	endocrine/metabolic	brown	1924	29511	1.69e-15	1.52227	1.148	1.897	TRUE	250.24	14.7708	high_school_education_subset	YES	13
250.6	Polyneuropathy in diabetes	3	endocrine/metabolic	brown	1177	29511	8.15e-09	1.36608	0.902	1.83	TRUE	250.6	8.08891	high_school_education_subset	YES	13
261	Vitamin deficiency	3	endocrine/metabolic	brown	11468	30089	5.82e-07	0.459859	0.279	0.64	TRUE	261	6.23481	high_school_education_subset	YES	13
261.4	Vitamin D deficiency	3	endocrine/metabolic	brown	9806	30089	2.39e-08	0.541533	0.351	0.732	TRUE	261.4	7.62242	high_school_education_subset	YES	13
278	Overweight, obesity and other hyperalimentation	3	endocrine/metabolic	brown	13189	30856	1.3e-43	1.17729	1.011	1.344	TRUE	278	42.8853	high_school_education_subset	YES	13
278.1	Obesity	3	endocrine/metabolic	brown	13038	30856	1.06e-43	1.18226	1.015	1.349	TRUE	278.1	42.973	high_school_education_subset	YES	13
278.11	Morbid obesity	3	endocrine/metabolic	brown	5364	30856	1.98e-19	1.06951	0.837	1.302	TRUE	278.11	18.7043	high_school_education_subset	YES	13
401	Hypertension	8	circulatory system	red	21535	23181	8.05e-38	1.14798	0.973	1.323	TRUE	401	37.0944	high_school_education_subset	YES	13
401.1	Essential hypertension	8	circulatory system	red	21310	23181	2.81e-37	1.14339	0.968	1.319	TRUE	401.1	36.552	high_school_education_subset	YES	13
401.2	Hypertensive heart and/or renal disease	8	circulatory system	red	2625	23181	2.32e-23	1.83321	1.472	2.194	TRUE	401.2	22.6354	high_school_education_subset	YES	13
401.21	Hypertensive heart disease	8	circulatory system	red	1060	23181	4.45e-10	1.61349	1.106	2.12	TRUE	401.21	9.35199	high_school_education_subset	YES	13
401.22	Hypertensive chronic kidney disease	8	circulatory system	red	1567	23181	6.59e-17	1.85803	1.422	2.294	TRUE	401.22	16.181	high_school_education_subset	YES	13
428	Congestive heart failure; nonhypertensive	8	circulatory system	red	2218	39320	6.35e-11	1.13004	0.791	1.469	TRUE	428	10.1973	high_school_education_subset	YES	13
428.1	Congestive heart failure (CHF) NOS	8	circulatory system	red	1382	39320	7.18e-11	1.37716	0.963	1.791	TRUE	428.1	10.1437	high_school_education_subset	YES	13
512.7	Shortness of breath	9	respiratory	coral4	8247	21607	6.53e-09	0.704047	0.466	0.942	TRUE	512.7	8.185	high_school_education_subset	YES	13
585	Renal failure	11	genitourinary	black	4076	36480	2.21e-18	1.19297	0.926	1.46	TRUE	585	17.6559	high_school_education_subset	YES	13
585.1	Acute renal failure	11	genitourinary	black	1792	36480	3.11e-11	1.27355	0.898	1.649	TRUE	585.1	10.5067	high_school_education_subset	YES	13
585.3	Chronic renal failure [CKD]	11	genitourinary	black	2719	36480	6.66e-15	1.25765	0.941	1.574	TRUE	585.3	14.1767	high_school_education_subset	YES	13
250	Diabetes mellitus	3	endocrine/metabolic	brown	8051	29511	5.88e-43	1.37081	1.175	1.566	TRUE	250	42.231	assited_income_subset	YES	13
250.2	Type 2 diabetes	3	endocrine/metabolic	brown	7910	29511	2.04e-44	1.40496	1.208	1.602	TRUE	250.2	43.6907	assited_income_subset	YES	13
250.22	Type 2 diabetes with renal manifestations	3	endocrine/metabolic	brown	1371	29511	3.96e-21	1.91469	1.517	2.312	TRUE	250.22	20.4019	assited_income_subset	YES	13
250.23	Type 2 diabetes with ophthalmic manifestations	3	endocrine/metabolic	brown	741	29511	5.72e-27	2.68754	2.198	3.177	TRUE	250.23	26.2423	assited_income_subset	YES	13
250.24	Type 2 diabetes with neurological manifestations	3	endocrine/metabolic	brown	1924	29511	3.91e-19	1.63013	1.273	1.988	TRUE	250.24	18.408	assited_income_subset	YES	13
250.6	Polyneuropathy in diabetes	3	endocrine/metabolic	brown	1177	29511	6.61e-17	1.8477	1.414	2.281	TRUE	250.6	16.1799	assited_income_subset	YES	13
261	Vitamin deficiency	3	endocrine/metabolic	brown	11468	30089	1.05e-11	0.596256	0.424	0.768	TRUE	261	10.9801	assited_income_subset	YES	13
261.4	Vitamin D deficiency	3	endocrine/metabolic	brown	9806	30089	4.8e-11	0.606226	0.426	0.787	TRUE	261.4	10.3191	assited_income_subset	YES	13
278	Overweight, obesity and other hyperalimentation	3	endocrine/metabolic	brown	13189	30856	1.4e-34	1.00198	0.842	1.162	TRUE	278	33.8539	assited_income_subset	YES	13
278.1	Obesity	3	endocrine/metabolic	brown	13038	30856	1.15e-34	1.00595	0.845	1.166	TRUE	278.1	33.9387	assited_income_subset	YES	13
278.11	Morbid obesity	3	endocrine/metabolic	brown	5364	30856	7.87e-30	1.25274	1.036	1.469	TRUE	278.11	29.1039	assited_income_subset	YES	13
401	Hypertension	8	circulatory system	red	21535	23181	1.76e-41	1.15935	0.991	1.328	TRUE	401	40.7543	assited_income_subset	YES	13
401.1	Essential hypertension	8	circulatory system	red	21310	23181	1.04e-40	1.1533	0.984	1.323	TRUE	401.1	39.9812	assited_income_subset	YES	13
401.2	Hypertensive heart and/or renal disease	8	circulatory system	red	2625	23181	2.59e-37	2.24672	1.902	2.592	TRUE	401.2	36.5868	assited_income_subset	YES	13
401.21	Hypertensive heart disease	8	circulatory system	red	1060	23181	1.24e-16	2.08238	1.589	2.575	TRUE	401.21	15.9067	assited_income_subset	YES	13
401.22	Hypertensive chronic kidney disease	8	circulatory system	red	1567	23181	2.28e-28	2.32061	1.909	2.732	TRUE	401.22	27.6414	assited_income_subset	YES	13
428	Congestive heart failure; nonhypertensive	8	circulatory system	red	2218	39320	9.03e-12	1.12862	0.804	1.453	TRUE	428	11.0445	assited_income_subset	YES	13
428.1	Congestive heart failure (CHF) NOS	8	circulatory system	red	1382	39320	1.53e-12	1.4068	1.017	1.797	TRUE	428.1	11.8147	assited_income_subset	YES	13
512.7	Shortness of breath	9	respiratory	coral4	8247	21607	7.35e-16	0.949371	0.719	1.18	TRUE	512.7	15.1336	assited_income_subset	YES	13
585	Renal failure	11	genitourinary	black	4076	36480	7.82e-28	1.40976	1.157	1.662	TRUE	585	27.1066	assited_income_subset	YES	13
585.1	Acute renal failure	11	genitourinary	black	1792	36480	5.52e-20	1.63147	1.282	1.981	TRUE	585.1	19.2583	assited_income_subset	YES	13
585.3	Chronic renal failure [CKD]	11	genitourinary	black	2719	36480	1.29e-19	1.39011	1.089	1.691	TRUE	585.3	18.8878	assited_income_subset	YES	13
250	Diabetes mellitus	3	endocrine/metabolic	brown	8051	29511	2.37e-75	1.80368	1.611	1.996	TRUE	250	74.6245	no_health_insurance_subset	YES	13
250.2	Type 2 diabetes	3	endocrine/metabolic	brown	7910	29511	1.79e-78	1.85401	1.66	2.048	TRUE	250.2	77.7481	no_health_insurance_subset	YES	13
250.22	Type 2 diabetes with renal manifestations	3	endocrine/metabolic	brown	1371	29511	3.29e-18	1.80861	1.401	2.216	TRUE	250.22	17.4829	no_health_insurance_subset	YES	13
250.23	Type 2 diabetes with ophthalmic manifestations	3	endocrine/metabolic	brown	741	29511	1.5e-29	2.92159	2.414	3.429	TRUE	250.23	28.8229	no_health_insurance_subset	YES	13
250.24	Type 2 diabetes with neurological manifestations	3	endocrine/metabolic	brown	1924	29511	2.43e-21	1.71954	1.364	2.075	TRUE	250.24	20.6139	no_health_insurance_subset	YES	13
250.6	Polyneuropathy in diabetes	3	endocrine/metabolic	brown	1177	29511	6.01e-06	1.05058	0.596	1.506	TRUE	250.6	5.22091	no_health_insurance_subset	YES	13
261	Vitamin deficiency	3	endocrine/metabolic	brown	11468	30089	2.64e-16	0.716126	0.545	0.888	TRUE	261	15.5788	no_health_insurance_subset	YES	13
261.4	Vitamin D deficiency	3	endocrine/metabolic	brown	9806	30089	1.96e-17	0.780944	0.601	0.961	TRUE	261.4	16.7069	no_health_insurance_subset	YES	13
278	Overweight, obesity and other hyperalimentation	3	endocrine/metabolic	brown	13189	30856	3.08e-39	1.06716	0.908	1.227	TRUE	278	38.5115	no_health_insurance_subset	YES	13
278.1	Obesity	3	endocrine/metabolic	brown	13038	30856	2.86e-39	1.07089	0.911	1.231	TRUE	278.1	38.543	no_health_insurance_subset	YES	13
278.11	Morbid obesity	3	endocrine/metabolic	brown	5364	30856	1.1e-08	0.666789	0.438	0.895	TRUE	278.11	7.95815	no_health_insurance_subset	YES	13
401	Hypertension	8	circulatory system	red	21535	23181	2.98e-65	1.42835	1.264	1.592	TRUE	401	64.5263	no_health_insurance_subset	YES	13
401.1	Essential hypertension	8	circulatory system	red	21310	23181	9.9e-65	1.42668	1.262	1.591	TRUE	401.1	64.0044	no_health_insurance_subset	YES	13
401.2	Hypertensive heart and/or renal disease	8	circulatory system	red	2625	23181	5.97e-56	2.74857	2.407	3.09	TRUE	401.2	55.2239	no_health_insurance_subset	YES	13
401.21	Hypertensive heart disease	8	circulatory system	red	1060	23181	7.57e-22	2.3798	1.894	2.865	TRUE	401.21	21.1211	no_health_insurance_subset	YES	13
401.22	Hypertensive chronic kidney disease	8	circulatory system	red	1567	23181	9.8e-36	2.64177	2.227	3.057	TRUE	401.22	35.0088	no_health_insurance_subset	YES	13
428	Congestive heart failure; nonhypertensive	8	circulatory system	red	2218	39320	2.96e-18	1.42747	1.106	1.749	TRUE	428	17.5283	no_health_insurance_subset	YES	13
428.1	Congestive heart failure (CHF) NOS	8	circulatory system	red	1382	39320	3.22e-15	1.59181	1.196	1.988	TRUE	428.1	14.4925	no_health_insurance_subset	YES	13
512.7	Shortness of breath	9	respiratory	coral4	8247	21607	8.57e-15	0.881346	0.659	1.104	TRUE	512.7	14.0672	no_health_insurance_subset	YES	13
585	Renal failure	11	genitourinary	black	4076	36480	2.42e-36	1.63171	1.378	1.886	TRUE	585	35.6158	no_health_insurance_subset	YES	13
585.1	Acute renal failure	11	genitourinary	black	1792	36480	1.65e-19	1.66632	1.305	2.028	TRUE	585.1	18.7817	no_health_insurance_subset	YES	13
585.3	Chronic renal failure [CKD]	11	genitourinary	black	2719	36480	8.46e-33	1.828	1.528	2.128	TRUE	585.3	32.0727	no_health_insurance_subset	YES	13
250	Diabetes mellitus	3	endocrine/metabolic	brown	8051	29511	1.03e-44	1.67847	1.444	1.913	TRUE	250	43.9857	area_poverty_subset	YES	13
250.2	Type 2 diabetes	3	endocrine/metabolic	brown	7910	29511	5.93e-46	1.71619	1.48	1.953	TRUE	250.2	45.2267	area_poverty_subset	YES	13
250.22	Type 2 diabetes with renal manifestations	3	endocrine/metabolic	brown	1371	29511	4.43e-20	2.29308	1.803	2.783	TRUE	250.22	19.3532	area_poverty_subset	YES	13
250.23	Type 2 diabetes with ophthalmic manifestations	3	endocrine/metabolic	brown	741	29511	9.88e-17	2.69386	2.058	3.33	TRUE	250.23	16.0054	area_poverty_subset	YES	13
250.24	Type 2 diabetes with neurological manifestations	3	endocrine/metabolic	brown	1924	29511	1.34e-20	2.05078	1.619	2.483	TRUE	250.24	19.8741	area_poverty_subset	YES	13
250.6	Polyneuropathy in diabetes	3	endocrine/metabolic	brown	1177	29511	7.3e-13	1.96515	1.428	2.502	TRUE	250.6	12.1369	area_poverty_subset	YES	13
261	Vitamin deficiency	3	endocrine/metabolic	brown	11468	30089	7.57e-07	0.513143	0.31	0.716	TRUE	261	6.12087	area_poverty_subset	YES	13
261.4	Vitamin D deficiency	3	endocrine/metabolic	brown	9806	30089	7.29e-06	0.490086	0.276	0.704	TRUE	261.4	5.13735	area_poverty_subset	YES	13
278	Overweight, obesity and other hyperalimentation	3	endocrine/metabolic	brown	13189	30856	3.5e-33	1.1635	0.973	1.354	TRUE	278	32.4559	area_poverty_subset	YES	13
278.1	Obesity	3	endocrine/metabolic	brown	13038	30856	2.96e-33	1.16857	0.978	1.359	TRUE	278.1	32.5286	area_poverty_subset	YES	13
278.11	Morbid obesity	3	endocrine/metabolic	brown	5364	30856	2.65e-20	1.23672	0.974	1.499	TRUE	278.11	19.5765	area_poverty_subset	YES	13
401	Hypertension	8	circulatory system	red	21535	23181	4.87e-38	1.29821	1.101	1.496	TRUE	401	37.3121	area_poverty_subset	YES	13
401.1	Essential hypertension	8	circulatory system	red	21310	23181	4.12e-37	1.28709	1.089	1.485	TRUE	401.1	36.3847	area_poverty_subset	YES	13
401.2	Hypertensive heart and/or renal disease	8	circulatory system	red	2625	23181	1.4e-33	2.58654	2.167	3.006	TRUE	401.2	32.8552	area_poverty_subset	YES	13
401.21	Hypertensive heart disease	8	circulatory system	red	1060	23181	2.03e-14	2.34697	1.746	2.948	TRUE	401.21	13.6915	area_poverty_subset	YES	13
401.22	Hypertensive chronic kidney disease	8	circulatory system	red	1567	23181	1.06e-23	2.59568	2.089	3.103	TRUE	401.22	22.9744	area_poverty_subset	YES	13
428	Congestive heart failure; nonhypertensive	8	circulatory system	red	2218	39320	2.26e-12	1.39097	1.002	1.779	TRUE	428	11.6462	area_poverty_subset	YES	13
428.1	Congestive heart failure (CHF) NOS	8	circulatory system	red	1382	39320	2.94e-11	1.60898	1.135	2.083	TRUE	428.1	10.531	area_poverty_subset	YES	13
512.7	Shortness of breath	9	respiratory	coral4	8247	21607	1.52e-18	1.22947	0.955	1.504	TRUE	512.7	17.8176	area_poverty_subset	YES	13
585	Renal failure	11	genitourinary	black	4076	36480	7.45e-29	1.72334	1.42	2.026	TRUE	585	28.1277	area_poverty_subset	YES	13
585.1	Acute renal failure	11	genitourinary	black	1792	36480	2.17e-22	2.10813	1.684	2.533	TRUE	585.1	21.6639	area_poverty_subset	YES	13
585.3	Chronic renal failure [CKD]	11	genitourinary	black	2719	36480	8.19e-21	1.71949	1.359	2.08	TRUE	585.3	20.0868	area_poverty_subset	YES	13
250	Diabetes mellitus	3	endocrine/metabolic	brown	8051	29511	1.04e-31	1.48095	1.233	1.729	TRUE	250	30.9846	vacant_housing_subset	YES	13
250.2	Type 2 diabetes	3	endocrine/metabolic	brown	7910	29511	3.93e-33	1.52358	1.275	1.773	TRUE	250.2	32.4052	vacant_housing_subset	YES	13
250.22	Type 2 diabetes with renal manifestations	3	endocrine/metabolic	brown	1371	29511	4.33e-08	1.3283	0.853	1.804	TRUE	250.22	7.36375	vacant_housing_subset	YES	13
250.23	Type 2 diabetes with ophthalmic manifestations	3	endocrine/metabolic	brown	741	29511	1.7e-06	1.47311	0.87	2.076	TRUE	250.23	5.7689	vacant_housing_subset	YES	13
250.24	Type 2 diabetes with neurological manifestations	3	endocrine/metabolic	brown	1924	29511	3.48e-16	1.7055	1.296	2.115	TRUE	250.24	15.459	vacant_housing_subset	YES	13
250.6	Polyneuropathy in diabetes	3	endocrine/metabolic	brown	1177	29511	1.5e-09	1.54406	1.043	2.045	TRUE	250.6	8.82495	vacant_housing_subset	YES	13
261	Vitamin deficiency	3	endocrine/metabolic	brown	11468	30089	3.45e-18	0.977912	0.757	1.198	TRUE	261	17.4628	vacant_housing_subset	YES	13
261.4	Vitamin D deficiency	3	endocrine/metabolic	brown	9806	30089	2.57e-14	0.899106	0.668	1.13	TRUE	261.4	13.5894	vacant_housing_subset	YES	13
278	Overweight, obesity and other hyperalimentation	3	endocrine/metabolic	brown	13189	30856	2.28e-33	1.27857	1.07	1.487	TRUE	278	32.642	vacant_housing_subset	YES	13
278.1	Obesity	3	endocrine/metabolic	brown	13038	30856	5.76e-34	1.29392	1.085	1.503	TRUE	278.1	33.2393	vacant_housing_subset	YES	13
278.11	Morbid obesity	3	endocrine/metabolic	brown	5364	30856	1.89e-25	1.46703	1.191	1.743	TRUE	278.11	24.7245	vacant_housing_subset	YES	13
401	Hypertension	8	circulatory system	red	21535	23181	3.08e-68	2.04845	1.818	2.278	TRUE	401	67.5113	vacant_housing_subset	YES	13
401.1	Essential hypertension	8	circulatory system	red	21310	23181	2.22e-67	2.04325	1.812	2.274	TRUE	401.1	66.654	vacant_housing_subset	YES	13
401.2	Hypertensive heart and/or renal disease	8	circulatory system	red	2625	23181	1.04e-31	2.53181	2.108	2.955	TRUE	401.2	30.9847	vacant_housing_subset	YES	13
401.21	Hypertensive heart disease	8	circulatory system	red	1060	23181	9.94e-17	2.37745	1.816	2.938	TRUE	401.21	16.0027	vacant_housing_subset	YES	13
401.22	Hypertensive chronic kidney disease	8	circulatory system	red	1567	23181	3.41e-19	2.26452	1.769	2.76	TRUE	401.22	18.4672	vacant_housing_subset	YES	13
428	Congestive heart failure; nonhypertensive	8	circulatory system	red	2218	39320	3.26e-12	1.35884	0.977	1.741	TRUE	428	11.4872	vacant_housing_subset	YES	13
428.1	Congestive heart failure (CHF) NOS	8	circulatory system	red	1382	39320	1.28e-12	1.63	1.18	2.08	TRUE	428.1	11.8934	vacant_housing_subset	YES	13
512.7	Shortness of breath	9	respiratory	coral4	8247	21607	4.94e-17	1.24778	0.956	1.539	TRUE	512.7	16.306	vacant_housing_subset	YES	13
585	Renal failure	11	genitourinary	black	4076	36480	1.98e-18	1.38476	1.075	1.695	TRUE	585	17.7042	vacant_housing_subset	YES	13
585.1	Acute renal failure	11	genitourinary	black	1792	36480	7.82e-14	1.59971	1.18	2.019	TRUE	585.1	13.107	vacant_housing_subset	YES	13
585.3	Chronic renal failure [CKD]	11	genitourinary	black	2719	36480	1.16e-11	1.2516	0.89	1.613	TRUE	585.3	10.9342	vacant_housing_subset	YES	13
250	Diabetes mellitus	3	endocrine/metabolic	brown	8051	29511	4.5e-86	2.11056	1.9	2.321	TRUE	250	85.3468	deprivation_index_subset	YES	13
250.2	Type 2 diabetes	3	endocrine/metabolic	brown	7910	29511	4.37e-89	2.16657	1.954	2.379	TRUE	250.2	88.3593	deprivation_index_subset	YES	13
250.22	Type 2 diabetes with renal manifestations	3	endocrine/metabolic	brown	1371	29511	2.65e-27	2.44089	1.999	2.883	TRUE	250.22	26.5764	deprivation_index_subset	YES	13
250.23	Type 2 diabetes with ophthalmic manifestations	3	endocrine/metabolic	brown	741	29511	9.92e-29	3.25135	2.678	3.824	TRUE	250.23	28.0034	deprivation_index_subset	YES	13
250.24	Type 2 diabetes with neurological manifestations	3	endocrine/metabolic	brown	1924	29511	5.47e-35	2.43301	2.047	2.819	TRUE	250.24	34.2617	deprivation_index_subset	YES	13
250.6	Polyneuropathy in diabetes	3	endocrine/metabolic	brown	1177	29511	5.28e-21	2.29815	1.819	2.777	TRUE	250.6	20.2773	deprivation_index_subset	YES	13
261	Vitamin deficiency	3	endocrine/metabolic	brown	11468	30089	2.3e-21	0.877366	0.696	1.059	TRUE	261	20.638	deprivation_index_subset	YES	13
261.4	Vitamin D deficiency	3	endocrine/metabolic	brown	9806	30089	5.49e-20	0.891179	0.7	1.082	TRUE	261.4	19.2607	deprivation_index_subset	YES	13
278	Overweight, obesity and other hyperalimentation	3	endocrine/metabolic	brown	13189	30856	1e-72	1.56652	1.396	1.737	TRUE	278	71.9989	deprivation_index_subset	YES	13
278.1	Obesity	3	endocrine/metabolic	brown	13038	30856	7.56e-73	1.57257	1.402	1.743	TRUE	278.1	72.1217	deprivation_index_subset	YES	13
278.11	Morbid obesity	3	endocrine/metabolic	brown	5364	30856	6.16e-42	1.63495	1.399	1.871	TRUE	278.11	41.2107	deprivation_index_subset	YES	13
401	Hypertension	8	circulatory system	red	21535	23181	3.2e-82	1.72435	1.548	1.9	TRUE	401	81.4953	deprivation_index_subset	YES	13
401.1	Essential hypertension	8	circulatory system	red	21310	23181	5.04e-81	1.71801	1.541	1.895	TRUE	401.1	80.2975	deprivation_index_subset	YES	13
401.2	Hypertensive heart and/or renal disease	8	circulatory system	red	2625	23181	1.86e-56	3.06267	2.684	3.442	TRUE	401.2	55.7304	deprivation_index_subset	YES	13
401.21	Hypertensive heart disease	8	circulatory system	red	1060	23181	1.12e-24	2.82058	2.282	3.36	TRUE	401.21	23.9499	deprivation_index_subset	YES	13
401.22	Hypertensive chronic kidney disease	8	circulatory system	red	1567	23181	9.02e-38	3.00845	2.549	3.467	TRUE	401.22	37.0447	deprivation_index_subset	YES	13
428	Congestive heart failure; nonhypertensive	8	circulatory system	red	2218	39320	4.45e-19	1.5733	1.228	1.919	TRUE	428	18.3512	deprivation_index_subset	YES	13
428.1	Congestive heart failure (CHF) NOS	8	circulatory system	red	1382	39320	1.3e-16	1.79369	1.369	2.219	TRUE	428.1	15.8862	deprivation_index_subset	YES	13
512.7	Shortness of breath	9	respiratory	coral4	8247	21607	6.31e-25	1.26734	1.026	1.508	TRUE	512.7	24.2002	deprivation_index_subset	YES	13
585	Renal failure	11	genitourinary	black	4076	36480	5.51e-41	1.86374	1.591	2.136	TRUE	585	40.2591	deprivation_index_subset	YES	13
585.1	Acute renal failure	11	genitourinary	black	1792	36480	4.32e-26	2.0759	1.691	2.461	TRUE	585.1	25.365	deprivation_index_subset	YES	13
585.3	Chronic renal failure [CKD]	11	genitourinary	black	2719	36480	3.6e-31	1.91901	1.595	2.243	TRUE	585.3	30.4437	deprivation_index_subset	YES	13
276.14	Hypopotassemia	3	endocrine/metabolic	brown	2119	37548	1.16e-33	1.55179	1.3	1.803	TRUE	276.14	32.9359	SDOH	YES	12
276.4	Acid-base balance disorder	3	endocrine/metabolic	brown	501	37548	8.86e-16	1.97334	1.492	2.454	TRUE	276.4	15.0526	SDOH	YES	12
276.41	Acidosis	3	endocrine/metabolic	brown	425	37548	1.48e-13	1.96035	1.44	2.48	TRUE	276.41	12.8307	SDOH	YES	12
418	Nonspecific chest pain	8	circulatory system	red	11270	29705	1.2e-82	1.3898	1.248	1.531	TRUE	418	81.9203	SDOH	YES	12
428.3	Heart failure with reduced EF [Systolic or combined heart failure]	8	circulatory system	red	967	39320	1.99e-20	1.72596	1.361	2.091	TRUE	428.3	19.7002	SDOH	YES	12
496	Chronic airway obstruction	9	respiratory	coral4	3105	32082	2.34e-122	2.54773	2.335	2.76	TRUE	496	121.631	SDOH	YES	12
509.1	Respiratory failure	9	respiratory	coral4	797	40896	5.44e-26	2.03721	1.659	2.416	TRUE	509.1	25.2643	SDOH	YES	12
512	Other symptoms of respiratory system	9	respiratory	coral4	18553	21607	6.99e-41	0.923279	0.788	1.058	TRUE	512	40.1555	SDOH	YES	12
512.8	Cough	9	respiratory	coral4	8980	21607	4.03e-18	0.783798	0.607	0.961	TRUE	512.8	17.3952	SDOH	YES	12
512.9	Other dyspnea	9	respiratory	coral4	8848	21607	3.17e-35	1.08385	0.912	1.255	TRUE	512.9	34.4996	SDOH	YES	12
596	Other disorders of bladder	11	genitourinary	black	2097	42008	0.00017	0.508978	0.244	0.774	TRUE	596	3.76858	SDOH	NO	12
276.14	Hypopotassemia	3	endocrine/metabolic	brown	2119	37548	6.06e-16	1.4538	1.102	1.806	TRUE	276.14	15.2177	SCC	YES	12
276.4	Acid-base balance disorder	3	endocrine/metabolic	brown	501	37548	0.000355	1.28523	0.58	1.991	TRUE	276.4	3.4496	SCC	NO	12
276.41	Acidosis	3	endocrine/metabolic	brown	425	37548	0.00194678	1.21126	0.445	1.978	TRUE	276.41	2.71068	SCC	NO	12
418	Nonspecific chest pain	8	circulatory system	red	11270	29705	1.08e-50	1.45728	1.267	1.648	TRUE	418	49.9677	SCC	YES	12
428.3	Heart failure with reduced EF [Systolic or combined heart failure]	8	circulatory system	red	967	39320	0.00104683	0.887344	0.357	1.418	TRUE	428.3	2.98012	SCC	NO	12
496	Chronic airway obstruction	9	respiratory	coral4	3105	32082	3.01e-58	2.53493	2.226	2.844	TRUE	496	57.5215	SCC	YES	12
509.1	Respiratory failure	9	respiratory	coral4	797	40896	5.3e-11	1.85183	1.299	2.405	TRUE	509.1	10.2755	SCC	YES	12
512	Other symptoms of respiratory system	9	respiratory	coral4	18553	21607	2.6e-47	1.32096	1.142	1.5	TRUE	512	46.5843	SCC	YES	12
512.8	Cough	9	respiratory	coral4	8980	21607	5.94e-13	0.874139	0.636	1.112	TRUE	512.8	12.2262	SCC	YES	12
512.9	Other dyspnea	9	respiratory	coral4	8848	21607	1.76e-46	1.67752	1.448	1.907	TRUE	512.9	45.7544	SCC	YES	12
596	Other disorders of bladder	11	genitourinary	black	2097	42008	6.82e-14	1.34535	0.993	1.697	TRUE	596	13.1663	SCC	YES	12
276.14	Hypopotassemia	3	endocrine/metabolic	brown	2119	37548	2.47e-09	0.858251	0.576	1.14	TRUE	276.14	8.60742	NBD	YES	12
276.4	Acid-base balance disorder	3	endocrine/metabolic	brown	501	37548	7.75e-10	1.65231	1.126	2.179	TRUE	276.4	9.11059	NBD	YES	12
276.41	Acidosis	3	endocrine/metabolic	brown	425	37548	1.93e-07	1.52961	0.954	2.105	TRUE	276.41	6.71444	NBD	YES	12
418	Nonspecific chest pain	8	circulatory system	red	11270	29705	3.67e-26	0.824042	0.671	0.977	TRUE	418	25.4357	NBD	YES	12
428.3	Heart failure with reduced EF [Systolic or combined heart failure]	8	circulatory system	red	967	39320	2.13e-07	1.08197	0.673	1.491	TRUE	428.3	6.67112	NBD	YES	12
496	Chronic airway obstruction	9	respiratory	coral4	3105	32082	5.17e-37	1.56665	1.325	1.808	TRUE	496	36.2861	NBD	YES	12
509.1	Respiratory failure	9	respiratory	coral4	797	40896	1.95e-13	1.58674	1.164	2.01	TRUE	509.1	12.7089	NBD	YES	12
512	Other symptoms of respiratory system	9	respiratory	coral4	18553	21607	4.66e-18	0.635998	0.492	0.78	TRUE	512	17.3314	NBD	YES	12
512.8	Cough	9	respiratory	coral4	8980	21607	2.16e-08	0.543695	0.353	0.734	TRUE	512.8	7.66584	NBD	YES	12
512.9	Other dyspnea	9	respiratory	coral4	8848	21607	1.09e-15	0.758449	0.573	0.944	TRUE	512.9	14.9627	NBD	YES	12
596	Other disorders of bladder	11	genitourinary	black	2097	42008	3.94e-06	0.667564	0.384	0.951	TRUE	596	5.40499	NBD	YES	12
276.14	Hypopotassemia	3	endocrine/metabolic	brown	2119	37548	1.56e-64	2.07928	1.839	2.32	TRUE	276.14	63.8061	ES	YES	12
276.4	Acid-base balance disorder	3	endocrine/metabolic	brown	501	37548	4.28e-28	2.54728	2.093	3.002	TRUE	276.4	27.3687	ES	YES	12
276.41	Acidosis	3	endocrine/metabolic	brown	425	37548	3.06e-25	2.59392	2.104	3.084	TRUE	276.41	24.5145	ES	YES	12
418	Nonspecific chest pain	8	circulatory system	red	11270	29705	6.65e-94	1.48733	1.346	1.629	TRUE	418	93.1773	ES	YES	12
428.3	Heart failure with reduced EF [Systolic or combined heart failure]	8	circulatory system	red	967	39320	1.4e-36	2.33746	1.975	2.7	TRUE	428.3	35.8552	ES	YES	12
496	Chronic airway obstruction	9	respiratory	coral4	3105	32082	4e-174	3.16035	2.94	3.381	TRUE	496	173.398	ES	YES	12
509.1	Respiratory failure	9	respiratory	coral4	797	40896	6.45e-40	2.5077	2.136	2.879	TRUE	509.1	39.1903	ES	YES	12
512	Other symptoms of respiratory system	9	respiratory	coral4	18553	21607	1.68e-65	1.1776	1.043	1.313	TRUE	512	64.7746	ES	YES	12
512.8	Cough	9	respiratory	coral4	8980	21607	1.99e-26	0.964021	0.786	1.142	TRUE	512.8	25.7004	ES	YES	12
512.9	Other dyspnea	9	respiratory	coral4	8848	21607	4.85e-57	1.39346	1.222	1.565	TRUE	512.9	56.3138	ES	YES	12
596	Other disorders of bladder	11	genitourinary	black	2097	42008	9.4e-22	1.2462	0.991	1.501	TRUE	596	21.0268	ES	YES	12
276.14	Hypopotassemia	3	endocrine/metabolic	brown	2119	37548	1.08e-26	1.80555	1.475	2.136	TRUE	276.14	25.9653	HCAU	YES	12
276.4	Acid-base balance disorder	3	endocrine/metabolic	brown	501	37548	1.58e-07	1.78545	1.118	2.453	TRUE	276.4	6.80261	HCAU	YES	12
276.41	Acidosis	3	endocrine/metabolic	brown	425	37548	1.5e-07	1.92654	1.208	2.645	TRUE	276.41	6.82425	HCAU	YES	12
418	Nonspecific chest pain	8	circulatory system	red	11270	29705	2.21e-68	1.6081	1.428	1.788	TRUE	418	67.6562	HCAU	YES	12
428.3	Heart failure with reduced EF [Systolic or combined heart failure]	8	circulatory system	red	967	39320	8.74e-09	1.50214	0.99	2.014	TRUE	428.3	8.05857	HCAU	YES	12
496	Chronic airway obstruction	9	respiratory	coral4	3105	32082	1.37e-77	2.81646	2.52	3.113	TRUE	496	76.8623	HCAU	YES	12
509.1	Respiratory failure	9	respiratory	coral4	797	40896	9.77e-18	2.29709	1.772	2.822	TRUE	509.1	17.0102	HCAU	YES	12
512	Other symptoms of respiratory system	9	respiratory	coral4	18553	21607	1.91e-63	1.44445	1.276	1.613	TRUE	512	62.7179	HCAU	YES	12
512.8	Cough	9	respiratory	coral4	8980	21607	1.17e-20	1.06244	0.839	1.286	TRUE	512.8	19.9324	HCAU	YES	12
512.9	Other dyspnea	9	respiratory	coral4	8848	21607	5.6e-65	1.88268	1.666	2.099	TRUE	512.9	64.2519	HCAU	YES	12
596	Other disorders of bladder	11	genitourinary	black	2097	42008	9.19e-17	1.42912	1.092	1.766	TRUE	596	16.0369	HCAU	YES	12
276.14	Hypopotassemia	3	endocrine/metabolic	brown	2119	36820	6.16e-45	1.21545	1.046	1.385	TRUE	276.14	44.2103	education	YES	12
276.4	Acid-base balance disorder	3	endocrine/metabolic	brown	501	36820	7.47e-23	1.67394	1.341	2.007	TRUE	276.4	22.1269	education	YES	12
276.41	Acidosis	3	endocrine/metabolic	brown	425	36820	7.52e-19	1.63109	1.271	1.992	TRUE	276.41	18.1239	education	YES	12
418	Nonspecific chest pain	8	circulatory system	red	11270	28977	1.93e-85	0.923653	0.831	1.016	TRUE	418	84.7153	education	YES	12
428.3	Heart failure with reduced EF [Systolic or combined heart failure]	8	circulatory system	red	967	38592	9.8e-27	1.33533	1.091	1.58	TRUE	428.3	26.0088	education	YES	12
496	Chronic airway obstruction	9	respiratory	coral4	3105	31354	4.06e-154	1.96425	1.819	2.11	TRUE	496	153.391	education	YES	12
509.1	Respiratory failure	9	respiratory	coral4	797	40168	1.06e-34	1.65674	1.392	1.921	TRUE	509.1	33.9727	education	YES	12
512	Other symptoms of respiratory system	9	respiratory	coral4	18553	20879	3.62e-46	0.632655	0.546	0.72	TRUE	512	45.4415	education	YES	12
512.8	Cough	9	respiratory	coral4	8980	20879	6.04e-15	0.454014	0.34	0.568	TRUE	512.8	14.2189	education	YES	12
512.9	Other dyspnea	9	respiratory	coral4	8848	20879	2.4e-42	0.772034	0.661	0.883	TRUE	512.9	41.62	education	YES	12
596	Other disorders of bladder	11	genitourinary	black	2097	41280	1.68e-08	0.491383	0.321	0.662	TRUE	596	7.77493	education	YES	12
276.14	Hypopotassemia	3	endocrine/metabolic	brown	2119	37548	2.06e-33	2.23528	1.872	2.599	TRUE	276.14	32.6858	median_income_subset	YES	12
276.4	Acid-base balance disorder	3	endocrine/metabolic	brown	501	37548	7.31e-10	2.26202	1.542	2.982	TRUE	276.4	9.13608	median_income_subset	YES	12
276.41	Acidosis	3	endocrine/metabolic	brown	425	37548	3.22e-09	2.37298	1.587	3.159	TRUE	276.41	8.49216	median_income_subset	YES	12
418	Nonspecific chest pain	8	circulatory system	red	11270	29705	4.41e-21	0.829474	0.657	1.002	TRUE	418	20.3559	median_income_subset	YES	12
428.3	Heart failure with reduced EF [Systolic or combined heart failure]	8	circulatory system	red	967	39320	1.86e-06	1.13423	0.668	1.6	TRUE	428.3	5.7299	median_income_subset	YES	12
496	Chronic airway obstruction	9	respiratory	coral4	3105	32082	1.9e-44	2.16393	1.861	2.467	TRUE	496	43.7222	median_income_subset	YES	12
509.1	Respiratory failure	9	respiratory	coral4	797	40896	9.34e-09	1.60558	1.058	2.154	TRUE	509.1	8.0297	median_income_subset	YES	12
512	Other symptoms of respiratory system	9	respiratory	coral4	18553	21607	4.36e-50	1.24764	1.083	1.412	TRUE	512	49.3609	median_income_subset	YES	12
512.8	Cough	9	respiratory	coral4	8980	21607	2.77e-25	1.13217	0.919	1.346	TRUE	512.8	24.5574	median_income_subset	YES	12
512.9	Other dyspnea	9	respiratory	coral4	8848	21607	4.2e-40	1.43638	1.224	1.649	TRUE	512.9	39.3768	median_income_subset	YES	12
596	Other disorders of bladder	11	genitourinary	black	2097	42008	5.86e-08	0.89029	0.569	1.212	TRUE	596	7.23203	median_income_subset	YES	12
276.14	Hypopotassemia	3	endocrine/metabolic	brown	2119	37548	0.406593	0.152982	-0.208	0.514	TRUE	276.14	0.39084	high_school_education_subset	NO	12
276.4	Acid-base balance disorder	3	endocrine/metabolic	brown	501	37548	6.11e-09	1.89708	1.258	2.537	TRUE	276.4	8.21386	high_school_education_subset	YES	12
276.41	Acidosis	3	endocrine/metabolic	brown	425	37548	1.11e-07	1.87738	1.184	2.571	TRUE	276.41	6.95524	high_school_education_subset	YES	12
418	Nonspecific chest pain	8	circulatory system	red	11270	29705	3.49e-06	0.451961	0.261	0.643	TRUE	418	5.45742	high_school_education_subset	YES	12
428.3	Heart failure with reduced EF [Systolic or combined heart failure]	8	circulatory system	red	967	39320	7.03e-07	1.22253	0.739	1.706	TRUE	428.3	6.15287	high_school_education_subset	YES	12
496	Chronic airway obstruction	9	respiratory	coral4	3105	32082	0.000165	0.581867	0.279	0.885	TRUE	496	3.78165	high_school_education_subset	NO	12
509.1	Respiratory failure	9	respiratory	coral4	797	40896	1.59e-06	1.30132	0.77	1.833	TRUE	509.1	5.79799	high_school_education_subset	YES	12
512	Other symptoms of respiratory system	9	respiratory	coral4	18553	21607	0.00755887	0.245832	0.065	0.426	TRUE	512	2.12154	high_school_education_subset	NO	12
512.8	Cough	9	respiratory	coral4	8980	21607	0.358899	0.110496	-0.126	0.347	TRUE	512.8	0.445028	high_school_education_subset	NO	12
512.9	Other dyspnea	9	respiratory	coral4	8848	21607	0.0267002	0.263377	0.03	0.496	TRUE	512.9	1.57349	high_school_education_subset	NO	12
596	Other disorders of bladder	11	genitourinary	black	2097	42008	4.68e-07	0.876493	0.536	1.217	TRUE	596	6.3295	high_school_education_subset	YES	12
276.14	Hypopotassemia	3	endocrine/metabolic	brown	2119	37548	1.41e-06	0.79882	0.474	1.123	TRUE	276.14	5.85137	assited_income_subset	YES	12
276.4	Acid-base balance disorder	3	endocrine/metabolic	brown	501	37548	6.81e-07	1.5398	0.932	2.147	TRUE	276.4	6.16688	assited_income_subset	YES	12
276.41	Acidosis	3	endocrine/metabolic	brown	425	37548	2.62e-06	1.57086	0.916	2.226	TRUE	276.41	5.58214	assited_income_subset	YES	12
418	Nonspecific chest pain	8	circulatory system	red	11270	29705	1.94e-14	0.719689	0.535	0.904	TRUE	418	13.7115	assited_income_subset	YES	12
428.3	Heart failure with reduced EF [Systolic or combined heart failure]	8	circulatory system	red	967	39320	1.29e-06	1.15421	0.687	1.622	TRUE	428.3	5.88918	assited_income_subset	YES	12
496	Chronic airway obstruction	9	respiratory	coral4	3105	32082	6.19e-12	0.996443	0.712	1.281	TRUE	496	11.2081	assited_income_subset	YES	12
509.1	Respiratory failure	9	respiratory	coral4	797	40896	0.0600837	0.510773	-0.022	1.043	TRUE	509.1	1.22124	assited_income_subset	NO	12
512	Other symptoms of respiratory system	9	respiratory	coral4	18553	21607	1.65e-14	0.690443	0.514	0.867	TRUE	512	13.7822	assited_income_subset	YES	12
512.8	Cough	9	respiratory	coral4	8980	21607	4.73e-07	0.582889	0.356	0.81	TRUE	512.8	6.32549	assited_income_subset	YES	12
512.9	Other dyspnea	9	respiratory	coral4	8848	21607	7.18e-14	0.847883	0.626	1.07	TRUE	512.9	13.1439	assited_income_subset	YES	12
596	Other disorders of bladder	11	genitourinary	black	2097	42008	1.73e-08	0.91633	0.598	1.235	TRUE	596	7.76316	assited_income_subset	YES	12
276.14	Hypopotassemia	3	endocrine/metabolic	brown	2119	37548	4.43e-06	0.794799	0.455	1.134	TRUE	276.14	5.35349	no_health_insurance_subset	YES	12
276.4	Acid-base balance disorder	3	endocrine/metabolic	brown	501	37548	5.33e-13	2.27208	1.655	2.889	TRUE	276.4	12.2731	no_health_insurance_subset	YES	12
276.41	Acidosis	3	endocrine/metabolic	brown	425	37548	2.88e-12	2.35954	1.697	3.022	TRUE	276.41	11.5401	no_health_insurance_subset	YES	12
418	Nonspecific chest pain	8	circulatory system	red	11270	29705	3.13e-05	0.38845	0.206	0.571	TRUE	418	4.50455	no_health_insurance_subset	NO	12
428.3	Heart failure with reduced EF [Systolic or combined heart failure]	8	circulatory system	red	967	39320	1.28e-11	1.57913	1.122	2.036	TRUE	428.3	10.8944	no_health_insurance_subset	YES	12
496	Chronic airway obstruction	9	respiratory	coral4	3105	32082	1.95e-07	0.770491	0.48	1.061	TRUE	496	6.71099	no_health_insurance_subset	YES	12
509.1	Respiratory failure	9	respiratory	coral4	797	40896	2.54e-15	2.01874	1.519	2.519	TRUE	509.1	14.5945	no_health_insurance_subset	YES	12
512	Other symptoms of respiratory system	9	respiratory	coral4	18553	21607	4.67e-12	0.597052	0.428	0.766	TRUE	512	11.3311	no_health_insurance_subset	YES	12
512.8	Cough	9	respiratory	coral4	8980	21607	6.86e-11	0.733974	0.513	0.954	TRUE	512.8	10.1636	no_health_insurance_subset	YES	12
512.9	Other dyspnea	9	respiratory	coral4	8848	21607	7.17e-08	0.592787	0.377	0.808	TRUE	512.9	7.14435	no_health_insurance_subset	YES	12
596	Other disorders of bladder	11	genitourinary	black	2097	42008	3.26e-06	0.791201	0.458	1.124	TRUE	596	5.48702	no_health_insurance_subset	YES	12
276.14	Hypopotassemia	3	endocrine/metabolic	brown	2119	37548	4.32e-11	1.29465	0.91	1.68	TRUE	276.14	10.3648	area_poverty_subset	YES	12
276.4	Acid-base balance disorder	3	endocrine/metabolic	brown	501	37548	1.26e-11	2.52263	1.793	3.253	TRUE	276.4	10.8997	area_poverty_subset	YES	12
276.41	Acidosis	3	endocrine/metabolic	brown	425	37548	1.54e-10	2.57123	1.784	3.358	TRUE	276.41	9.81307	area_poverty_subset	YES	12
418	Nonspecific chest pain	8	circulatory system	red	11270	29705	1.06e-17	0.948464	0.731	1.165	TRUE	418	16.9765	area_poverty_subset	YES	12
428.3	Heart failure with reduced EF [Systolic or combined heart failure]	8	circulatory system	red	967	39320	7.73e-08	1.53703	0.976	2.098	TRUE	428.3	7.11165	area_poverty_subset	YES	12
496	Chronic airway obstruction	9	respiratory	coral4	3105	32082	4.86e-09	1.01866	0.677	1.36	TRUE	496	8.31313	area_poverty_subset	YES	12
509.1	Respiratory failure	9	respiratory	coral4	797	40896	1.06e-06	1.50603	0.901	2.111	TRUE	509.1	5.97389	area_poverty_subset	YES	12
512	Other symptoms of respiratory system	9	respiratory	coral4	18553	21607	1.99e-24	1.08389	0.876	1.292	TRUE	512	23.7002	area_poverty_subset	YES	12
512.8	Cough	9	respiratory	coral4	8980	21607	3.46e-19	1.21773	0.951	1.484	TRUE	512.8	18.4604	area_poverty_subset	YES	12
512.9	Other dyspnea	9	respiratory	coral4	8848	21607	3.76e-15	1.05843	0.795	1.322	TRUE	512.9	14.4248	area_poverty_subset	YES	12
596	Other disorders of bladder	11	genitourinary	black	2097	42008	1.44e-08	1.10666	0.724	1.489	TRUE	596	7.84201	area_poverty_subset	YES	12
276.14	Hypopotassemia	3	endocrine/metabolic	brown	2119	37548	6.15e-15	1.54614	1.158	1.935	TRUE	276.14	14.2114	vacant_housing_subset	YES	12
276.4	Acid-base balance disorder	3	endocrine/metabolic	brown	501	37548	3.4e-11	2.29444	1.616	2.973	TRUE	276.4	10.4681	vacant_housing_subset	YES	12
276.41	Acidosis	3	endocrine/metabolic	brown	425	37548	1.24e-10	2.38063	1.656	3.106	TRUE	276.41	9.90794	vacant_housing_subset	YES	12
418	Nonspecific chest pain	8	circulatory system	red	11270	29705	5.74e-13	0.870749	0.634	1.108	TRUE	418	12.2409	vacant_housing_subset	YES	12
428.3	Heart failure with reduced EF [Systolic or combined heart failure]	8	circulatory system	red	967	39320	6.07e-07	1.3709	0.832	1.909	TRUE	428.3	6.21662	vacant_housing_subset	YES	12
496	Chronic airway obstruction	9	respiratory	coral4	3105	32082	6.36e-26	1.79088	1.458	2.124	TRUE	496	25.1965	vacant_housing_subset	YES	12
509.1	Respiratory failure	9	respiratory	coral4	797	40896	8.42e-08	1.63985	1.04	2.24	TRUE	509.1	7.07448	vacant_housing_subset	YES	12
512	Other symptoms of respiratory system	9	respiratory	coral4	18553	21607	2.11e-18	1.02514	0.796	1.255	TRUE	512	17.6752	vacant_housing_subset	YES	12
512.8	Cough	9	respiratory	coral4	8980	21607	4.45e-15	1.15167	0.864	1.44	TRUE	512.8	14.3513	vacant_housing_subset	YES	12
512.9	Other dyspnea	9	respiratory	coral4	8848	21607	5.89e-14	1.07232	0.792	1.352	TRUE	512.9	13.2301	vacant_housing_subset	YES	12
596	Other disorders of bladder	11	genitourinary	black	2097	42008	4.42e-06	0.934928	0.536	1.334	TRUE	596	5.35485	vacant_housing_subset	YES	12
276.14	Hypopotassemia	3	endocrine/metabolic	brown	2119	37548	7.1e-15	1.38389	1.035	1.732	TRUE	276.14	14.1487	deprivation_index_subset	YES	12
276.4	Acid-base balance disorder	3	endocrine/metabolic	brown	501	37548	2.83e-14	2.60073	1.931	3.271	TRUE	276.4	13.5481	deprivation_index_subset	YES	12
276.41	Acidosis	3	endocrine/metabolic	brown	425	37548	4.97e-13	2.66545	1.942	3.388	TRUE	276.41	12.3036	deprivation_index_subset	YES	12
418	Nonspecific chest pain	8	circulatory system	red	11270	29705	4.31e-18	0.853279	0.66	1.046	TRUE	418	17.3653	deprivation_index_subset	YES	12
428.3	Heart failure with reduced EF [Systolic or combined heart failure]	8	circulatory system	red	967	39320	9.78e-11	1.64473	1.147	2.143	TRUE	428.3	10.0095	deprivation_index_subset	YES	12
496	Chronic airway obstruction	9	respiratory	coral4	3105	32082	5.53e-22	1.48596	1.184	1.788	TRUE	496	21.2576	deprivation_index_subset	YES	12
509.1	Respiratory failure	9	respiratory	coral4	797	40896	4.58e-10	1.73448	1.189	2.28	TRUE	509.1	9.339	deprivation_index_subset	YES	12
512	Other symptoms of respiratory system	9	respiratory	coral4	18553	21607	1.09e-27	1.02087	0.837	1.204	TRUE	512	26.9612	deprivation_index_subset	YES	12
512.8	Cough	9	respiratory	coral4	8980	21607	1.23e-16	0.997545	0.761	1.234	TRUE	512.8	15.9098	deprivation_index_subset	YES	12
512.9	Other dyspnea	9	respiratory	coral4	8848	21607	5.51e-21	1.11225	0.88	1.344	TRUE	512.9	20.2591	deprivation_index_subset	YES	12
596	Other disorders of bladder	11	genitourinary	black	2097	42008	1.44e-10	1.12933	0.784	1.475	TRUE	596	9.84265	deprivation_index_subset	YES	12
250.1	Type 1 diabetes	3	endocrine/metabolic	brown	810	29511	3.45e-07	1.10045	0.677	1.524	TRUE	250.1	6.46167	SDOH	YES	11
250.42	Other abnormal glucose	3	endocrine/metabolic	brown	5582	29511	4.99e-10	0.600671	0.411	0.79	TRUE	250.42	9.30206	SDOH	YES	11
271	Disorders of carbohydrate transport and metabolism	3	endocrine/metabolic	brown	3899	41585	1.98e-13	0.720355	0.528	0.912	TRUE	271	12.7027	SDOH	YES	11
271.3	Intestinal disaccharidase deficiencies and disaccharide malabsorption	3	endocrine/metabolic	brown	3835	41585	2.94e-14	0.748353	0.555	0.941	TRUE	271.3	13.532	SDOH	YES	11
276	Disorders of fluid, electrolyte, and acid-base balance	3	endocrine/metabolic	brown	5327	37548	4.49e-45	1.26532	1.089	1.441	TRUE	276	44.3479	SDOH	YES	11
276.1	Electrolyte imbalance	3	endocrine/metabolic	brown	4341	37548	2.7e-34	1.19791	1.006	1.39	TRUE	276.1	33.568	SDOH	YES	11
411	Ischemic Heart Disease	8	circulatory system	red	6375	37728	8.47e-32	1.06197	0.885	1.239	TRUE	411	31.0723	SDOH	YES	11
586	Other disorders of the kidney and ureters	11	genitourinary	black	3804	36480	4.56e-10	0.693578	0.475	0.912	TRUE	586	9.34061	SDOH	YES	11
591	Urinary tract infection	11	genitourinary	black	5681	32116	9.68e-23	0.908387	0.727	1.09	TRUE	591	22.0143	SDOH	YES	11
250.1	Type 1 diabetes	3	endocrine/metabolic	brown	810	29511	0.0134446	0.718889	0.149	1.289	TRUE	250.1	1.87145	SCC	NO	11
250.42	Other abnormal glucose	3	endocrine/metabolic	brown	5582	29511	0.000292	0.460869	0.211	0.71	TRUE	250.42	3.53442	SCC	NO	11
271	Disorders of carbohydrate transport and metabolism	3	endocrine/metabolic	brown	3899	41585	5.6e-07	0.671473	0.408	0.934	TRUE	271	6.25148	SCC	YES	11
271.3	Intestinal disaccharidase deficiencies and disaccharide malabsorption	3	endocrine/metabolic	brown	3835	41585	7.73e-07	0.668083	0.403	0.933	TRUE	271.3	6.11205	SCC	YES	11
276	Disorders of fluid, electrolyte, and acid-base balance	3	endocrine/metabolic	brown	5327	37548	3.13e-16	1.01412	0.771	1.257	TRUE	276	15.504	SCC	YES	11
276.1	Electrolyte imbalance	3	endocrine/metabolic	brown	4341	37548	5.99e-11	0.890698	0.624	1.157	TRUE	276.1	10.2224	SCC	YES	11
411	Ischemic Heart Disease	8	circulatory system	red	6375	37728	8.15e-10	0.765914	0.522	1.01	TRUE	411	9.08898	SCC	YES	11
586	Other disorders of the kidney and ureters	11	genitourinary	black	3804	36480	6.8e-08	0.801023	0.51	1.092	TRUE	586	7.16743	SCC	YES	11
591	Urinary tract infection	11	genitourinary	black	5681	32116	1.12e-06	0.612895	0.366	0.86	TRUE	591	5.94994	SCC	YES	11
250.1	Type 1 diabetes	3	endocrine/metabolic	brown	810	29511	8.64e-07	1.10489	0.665	1.545	TRUE	250.1	6.06355	NBD	YES	11
250.42	Other abnormal glucose	3	endocrine/metabolic	brown	5582	29511	5.71e-08	0.547424	0.35	0.745	TRUE	250.42	7.24321	NBD	YES	11
271	Disorders of carbohydrate transport and metabolism	3	endocrine/metabolic	brown	3899	41585	5.13e-24	1.04542	0.843	1.248	TRUE	271	23.2897	NBD	YES	11
271.3	Intestinal disaccharidase deficiencies and disaccharide malabsorption	3	endocrine/metabolic	brown	3835	41585	1.45e-24	1.06418	0.86	1.268	TRUE	271.3	23.8396	NBD	YES	11
276	Disorders of fluid, electrolyte, and acid-base balance	3	endocrine/metabolic	brown	5327	37548	2.22e-17	0.835965	0.643	1.029	TRUE	276	16.6541	NBD	YES	11
276.1	Electrolyte imbalance	3	endocrine/metabolic	brown	4341	37548	1.11e-09	0.664098	0.45	0.878	TRUE	276.1	8.95498	NBD	YES	11
411	Ischemic Heart Disease	8	circulatory system	red	6375	37728	2.44e-06	0.471326	0.275	0.667	TRUE	411	5.61206	NBD	YES	11
586	Other disorders of the kidney and ureters	11	genitourinary	black	3804	36480	0.00382093	0.349275	0.113	0.586	TRUE	586	2.41783	NBD	NO	11
591	Urinary tract infection	11	genitourinary	black	5681	32116	1.46e-10	0.641935	0.446	0.838	TRUE	591	9.83621	NBD	YES	11
250.1	Type 1 diabetes	3	endocrine/metabolic	brown	810	29511	1.91e-11	1.3717	0.971	1.772	TRUE	250.1	10.7186	ES	YES	11
250.42	Other abnormal glucose	3	endocrine/metabolic	brown	5582	29511	5e-13	0.693212	0.505	0.881	TRUE	250.42	12.3011	ES	YES	11
271	Disorders of carbohydrate transport and metabolism	3	endocrine/metabolic	brown	3899	41585	7.73e-25	0.996518	0.807	1.186	TRUE	271	24.112	ES	YES	11
271.3	Intestinal disaccharidase deficiencies and disaccharide malabsorption	3	endocrine/metabolic	brown	3835	41585	7.19e-25	1.00357	0.813	1.195	TRUE	271.3	24.1436	ES	YES	11
276	Disorders of fluid, electrolyte, and acid-base balance	3	endocrine/metabolic	brown	5327	37548	6.87e-78	1.65555	1.482	1.829	TRUE	276	77.1628	ES	YES	11
276.1	Electrolyte imbalance	3	endocrine/metabolic	brown	4341	37548	1.08e-55	1.53417	1.343	1.725	TRUE	276.1	54.968	ES	YES	11
411	Ischemic Heart Disease	8	circulatory system	red	6375	37728	9.83e-40	1.25893	1.072	1.446	TRUE	411	39.0075	ES	YES	11
586	Other disorders of the kidney and ureters	11	genitourinary	black	3804	36480	2.04e-16	0.940313	0.716	1.165	TRUE	586	15.691	ES	YES	11
591	Urinary tract infection	11	genitourinary	black	5681	32116	4.42e-24	0.921169	0.743	1.1	TRUE	591	23.355	ES	YES	11
250.1	Type 1 diabetes	3	endocrine/metabolic	brown	810	29511	2.6e-10	1.70765	1.178	2.237	TRUE	250.1	9.58503	HCAU	YES	11
250.42	Other abnormal glucose	3	endocrine/metabolic	brown	5582	29511	3.06e-07	0.617124	0.381	0.853	TRUE	250.42	6.51486	HCAU	YES	11
271	Disorders of carbohydrate transport and metabolism	3	endocrine/metabolic	brown	3899	41585	0.000591	0.441323	0.19	0.693	TRUE	271	3.22829	HCAU	NO	11
271.3	Intestinal disaccharidase deficiencies and disaccharide malabsorption	3	endocrine/metabolic	brown	3835	41585	0.00101368	0.425381	0.172	0.679	TRUE	271.3	2.9941	HCAU	NO	11
276	Disorders of fluid, electrolyte, and acid-base balance	3	endocrine/metabolic	brown	5327	37548	4.28e-29	1.31943	1.088	1.55	TRUE	276	28.3687	HCAU	YES	11
276.1	Electrolyte imbalance	3	endocrine/metabolic	brown	4341	37548	6.86e-21	1.21319	0.96	1.467	TRUE	276.1	20.1637	HCAU	YES	11
411	Ischemic Heart Disease	8	circulatory system	red	6375	37728	7.78e-26	1.27449	1.037	1.512	TRUE	411	25.1091	HCAU	YES	11
586	Other disorders of the kidney and ureters	11	genitourinary	black	3804	36480	1.97e-07	0.759142	0.473	1.045	TRUE	586	6.70511	HCAU	YES	11
591	Urinary tract infection	11	genitourinary	black	5681	32116	3.77e-14	0.88772	0.658	1.118	TRUE	591	13.4241	HCAU	YES	11
250.1	Type 1 diabetes	3	endocrine/metabolic	brown	810	28783	6.78e-13	1.0124	0.736	1.289	TRUE	250.1	12.1686	education	YES	11
250.42	Other abnormal glucose	3	endocrine/metabolic	brown	5582	28783	1.69e-10	0.390596	0.271	0.51	TRUE	250.42	9.77097	education	YES	11
271	Disorders of carbohydrate transport and metabolism	3	endocrine/metabolic	brown	3899	40857	2.08e-21	0.605502	0.481	0.73	TRUE	271	20.6827	education	YES	11
271.3	Intestinal disaccharidase deficiencies and disaccharide malabsorption	3	endocrine/metabolic	brown	3835	40857	3.81e-22	0.620513	0.495	0.746	TRUE	271.3	21.4186	education	YES	11
276	Disorders of fluid, electrolyte, and acid-base balance	3	endocrine/metabolic	brown	5327	36820	1.55e-56	0.93683	0.821	1.053	TRUE	276	55.8089	education	YES	11
276.1	Electrolyte imbalance	3	endocrine/metabolic	brown	4341	36820	7.43e-42	0.872875	0.747	0.999	TRUE	276.1	41.129	education	YES	11
411	Ischemic Heart Disease	8	circulatory system	red	6375	37000	1.12e-35	0.723847	0.61	0.838	TRUE	411	34.9519	education	YES	11
586	Other disorders of the kidney and ureters	11	genitourinary	black	3804	35752	1.56e-08	0.399663	0.261	0.538	TRUE	586	7.80762	education	YES	11
591	Urinary tract infection	11	genitourinary	black	5681	31388	1.78e-25	0.6313	0.513	0.75	TRUE	591	24.7488	education	YES	11
250.1	Type 1 diabetes	3	endocrine/metabolic	brown	810	29511	3.13e-07	1.39188	0.859	1.925	TRUE	250.1	6.50414	median_income_subset	YES	11
250.42	Other abnormal glucose	3	endocrine/metabolic	brown	5582	29511	7.39e-20	1.00008	0.785	1.215	TRUE	250.42	19.1313	median_income_subset	YES	11
271	Disorders of carbohydrate transport and metabolism	3	endocrine/metabolic	brown	3899	41585	1.1e-54	2.14197	1.872	2.412	TRUE	271	53.9598	median_income_subset	YES	11
271.3	Intestinal disaccharidase deficiencies and disaccharide malabsorption	3	endocrine/metabolic	brown	3835	41585	3.82e-55	2.17483	1.902	2.447	TRUE	271.3	54.4177	median_income_subset	YES	11
276	Disorders of fluid, electrolyte, and acid-base balance	3	endocrine/metabolic	brown	5327	37548	6.12e-28	1.24542	1.023	1.468	TRUE	276	27.2135	median_income_subset	YES	11
276.1	Electrolyte imbalance	3	endocrine/metabolic	brown	4341	37548	9.6e-21	1.1441	0.904	1.384	TRUE	276.1	20.0178	median_income_subset	YES	11
411	Ischemic Heart Disease	8	circulatory system	red	6375	37728	2.25e-09	0.617272	0.415	0.82	TRUE	411	8.64799	median_income_subset	YES	11
586	Other disorders of the kidney and ureters	11	genitourinary	black	3804	36480	1.66e-13	0.93838	0.689	1.188	TRUE	586	12.7792	median_income_subset	YES	11
591	Urinary tract infection	11	genitourinary	black	5681	32116	1.35e-08	0.64281	0.421	0.865	TRUE	591	7.87116	median_income_subset	YES	11
250.1	Type 1 diabetes	3	endocrine/metabolic	brown	810	29511	1.29e-05	1.21178	0.667	1.756	TRUE	250.1	4.89039	high_school_education_subset	NO	11
250.42	Other abnormal glucose	3	endocrine/metabolic	brown	5582	29511	3e-11	0.802759	0.566	1.039	TRUE	250.42	10.5228	high_school_education_subset	YES	11
271	Disorders of carbohydrate transport and metabolism	3	endocrine/metabolic	brown	3899	41585	4.17e-27	1.36751	1.119	1.616	TRUE	271	26.3796	high_school_education_subset	YES	11
271.3	Intestinal disaccharidase deficiencies and disaccharide malabsorption	3	endocrine/metabolic	brown	3835	41585	5.57e-28	1.39863	1.149	1.649	TRUE	271.3	27.2538	high_school_education_subset	YES	11
276	Disorders of fluid, electrolyte, and acid-base balance	3	endocrine/metabolic	brown	5327	37548	0.413636	0.101745	-0.142	0.346	TRUE	276	0.383381	high_school_education_subset	NO	11
276.1	Electrolyte imbalance	3	endocrine/metabolic	brown	4341	37548	0.503726	0.0907727	-0.175	0.357	TRUE	276.1	0.297806	high_school_education_subset	NO	11
411	Ischemic Heart Disease	8	circulatory system	red	6375	37728	0.000153	0.452501	0.218	0.687	TRUE	411	3.81536	high_school_education_subset	NO	11
586	Other disorders of the kidney and ureters	11	genitourinary	black	3804	36480	5.55e-07	0.70686	0.43	0.984	TRUE	586	6.25546	high_school_education_subset	YES	11
591	Urinary tract infection	11	genitourinary	black	5681	32116	2.51e-10	0.784635	0.542	1.028	TRUE	591	9.60028	high_school_education_subset	YES	11
250.1	Type 1 diabetes	3	endocrine/metabolic	brown	810	29511	4.76e-09	1.48962	0.991	1.988	TRUE	250.1	8.32258	assited_income_subset	YES	11
250.42	Other abnormal glucose	3	endocrine/metabolic	brown	5582	29511	2.64e-18	1.00009	0.775	1.225	TRUE	250.42	17.5789	assited_income_subset	YES	11
271	Disorders of carbohydrate transport and metabolism	3	endocrine/metabolic	brown	3899	41585	7.34e-36	1.46865	1.238	1.699	TRUE	271	35.1343	assited_income_subset	YES	11
271.3	Intestinal disaccharidase deficiencies and disaccharide malabsorption	3	endocrine/metabolic	brown	3835	41585	1.34e-35	1.47349	1.242	1.705	TRUE	271.3	34.8728	assited_income_subset	YES	11
276	Disorders of fluid, electrolyte, and acid-base balance	3	endocrine/metabolic	brown	5327	37548	8.22e-10	0.70416	0.479	0.929	TRUE	276	9.0851	assited_income_subset	YES	11
276.1	Electrolyte imbalance	3	endocrine/metabolic	brown	4341	37548	2.54e-08	0.69483	0.45	0.939	TRUE	276.1	7.59563	assited_income_subset	YES	11
411	Ischemic Heart Disease	8	circulatory system	red	6375	37728	2.17e-09	0.687475	0.462	0.913	TRUE	411	8.66271	assited_income_subset	YES	11
586	Other disorders of the kidney and ureters	11	genitourinary	black	3804	36480	1.15e-18	1.17718	0.916	1.439	TRUE	586	17.9384	assited_income_subset	YES	11
591	Urinary tract infection	11	genitourinary	black	5681	32116	2.6e-15	0.913377	0.687	1.14	TRUE	591	14.5845	assited_income_subset	YES	11
250.1	Type 1 diabetes	3	endocrine/metabolic	brown	810	29511	5.64e-06	1.21693	0.692	1.742	TRUE	250.1	5.24888	no_health_insurance_subset	YES	11
250.42	Other abnormal glucose	3	endocrine/metabolic	brown	5582	29511	8.84e-12	0.794058	0.566	1.022	TRUE	250.42	11.0537	no_health_insurance_subset	YES	11
271	Disorders of carbohydrate transport and metabolism	3	endocrine/metabolic	brown	3899	41585	4.29e-33	1.44977	1.213	1.687	TRUE	271	32.3676	no_health_insurance_subset	YES	11
271.3	Intestinal disaccharidase deficiencies and disaccharide malabsorption	3	endocrine/metabolic	brown	3835	41585	3.94e-33	1.45984	1.221	1.698	TRUE	271.3	32.4044	no_health_insurance_subset	YES	11
276	Disorders of fluid, electrolyte, and acid-base balance	3	endocrine/metabolic	brown	5327	37548	0.000495	0.414714	0.181	0.648	TRUE	276	3.30539	no_health_insurance_subset	NO	11
276.1	Electrolyte imbalance	3	endocrine/metabolic	brown	4341	37548	0.00411811	0.372118	0.118	0.626	TRUE	276.1	2.3853	no_health_insurance_subset	NO	11
411	Ischemic Heart Disease	8	circulatory system	red	6375	37728	5.21e-07	0.573369	0.349	0.797	TRUE	411	6.28337	no_health_insurance_subset	YES	11
586	Other disorders of the kidney and ureters	11	genitourinary	black	3804	36480	1.22e-05	0.598405	0.33	0.867	TRUE	586	4.9151	no_health_insurance_subset	NO	11
591	Urinary tract infection	11	genitourinary	black	5681	32116	0.0137312	0.298848	0.061	0.537	TRUE	591	1.86229	no_health_insurance_subset	NO	11
250.1	Type 1 diabetes	3	endocrine/metabolic	brown	810	29511	8.86e-07	1.55224	0.933	2.171	TRUE	250.1	6.05272	area_poverty_subset	YES	11
250.42	Other abnormal glucose	3	endocrine/metabolic	brown	5582	29511	3.34e-17	1.14445	0.878	1.41	TRUE	250.42	16.4768	area_poverty_subset	YES	11
271	Disorders of carbohydrate transport and metabolism	3	endocrine/metabolic	brown	3899	41585	8.85e-60	2.31603	2.038	2.594	TRUE	271	59.053	area_poverty_subset	YES	11
271.3	Intestinal disaccharidase deficiencies and disaccharide malabsorption	3	endocrine/metabolic	brown	3835	41585	4.01e-60	2.33885	2.059	2.619	TRUE	271.3	59.3964	area_poverty_subset	YES	11
276	Disorders of fluid, electrolyte, and acid-base balance	3	endocrine/metabolic	brown	5327	37548	2.34e-12	0.952739	0.686	1.219	TRUE	276	11.6308	area_poverty_subset	YES	11
276.1	Electrolyte imbalance	3	endocrine/metabolic	brown	4341	37548	1.88e-09	0.88886	0.599	1.179	TRUE	276.1	8.72559	area_poverty_subset	YES	11
411	Ischemic Heart Disease	8	circulatory system	red	6375	37728	0.000143	0.514645	0.249	0.78	TRUE	411	3.8442	area_poverty_subset	NO	11
586	Other disorders of the kidney and ureters	11	genitourinary	black	3804	36480	8.33e-09	0.926056	0.611	1.241	TRUE	586	8.07952	area_poverty_subset	YES	11
591	Urinary tract infection	11	genitourinary	black	5681	32116	3.59e-09	0.815999	0.545	1.087	TRUE	591	8.44497	area_poverty_subset	YES	11
250.1	Type 1 diabetes	3	endocrine/metabolic	brown	810	29511	4.62e-07	1.51321	0.925	2.102	TRUE	250.1	6.33517	vacant_housing_subset	YES	11
250.42	Other abnormal glucose	3	endocrine/metabolic	brown	5582	29511	0.00023	0.538286	0.252	0.825	TRUE	250.42	3.63808	vacant_housing_subset	NO	11
271	Disorders of carbohydrate transport and metabolism	3	endocrine/metabolic	brown	3899	41585	0.000202	0.587754	0.278	0.898	TRUE	271	3.69482	vacant_housing_subset	NO	11
271.3	Intestinal disaccharidase deficiencies and disaccharide malabsorption	3	endocrine/metabolic	brown	3835	41585	0.000247	0.583817	0.272	0.896	TRUE	271.3	3.60651	vacant_housing_subset	NO	11
276	Disorders of fluid, electrolyte, and acid-base balance	3	endocrine/metabolic	brown	5327	37548	1.72e-18	1.24097	0.964	1.518	TRUE	276	17.7646	vacant_housing_subset	YES	11
276.1	Electrolyte imbalance	3	endocrine/metabolic	brown	4341	37548	1.26e-15	1.21592	0.918	1.514	TRUE	276.1	14.9011	vacant_housing_subset	YES	11
411	Ischemic Heart Disease	8	circulatory system	red	6375	37728	3.92e-16	1.13914	0.865	1.413	TRUE	411	15.4073	vacant_housing_subset	YES	11
586	Other disorders of the kidney and ureters	11	genitourinary	black	3804	36480	1.14e-10	1.05363	0.733	1.374	TRUE	586	9.94444	vacant_housing_subset	YES	11
591	Urinary tract infection	11	genitourinary	black	5681	32116	1.02e-05	0.677203	0.376	0.978	TRUE	591	4.99136	vacant_housing_subset	NO	11
250.1	Type 1 diabetes	3	endocrine/metabolic	brown	810	29511	8.79e-10	1.74027	1.184	2.297	TRUE	250.1	9.05595	deprivation_index_subset	YES	11
250.42	Other abnormal glucose	3	endocrine/metabolic	brown	5582	29511	2.52e-21	1.15317	0.915	1.392	TRUE	250.42	20.5994	deprivation_index_subset	YES	11
271	Disorders of carbohydrate transport and metabolism	3	endocrine/metabolic	brown	3899	41585	2.39e-56	2.06297	1.807	2.319	TRUE	271	55.6211	deprivation_index_subset	YES	11
271.3	Intestinal disaccharidase deficiencies and disaccharide malabsorption	3	endocrine/metabolic	brown	3835	41585	1.03e-56	2.08459	1.827	2.342	TRUE	271.3	55.9861	deprivation_index_subset	YES	11
276	Disorders of fluid, electrolyte, and acid-base balance	3	endocrine/metabolic	brown	5327	37548	1.44e-14	0.935799	0.697	1.174	TRUE	276	13.8414	deprivation_index_subset	YES	11
276.1	Electrolyte imbalance	3	endocrine/metabolic	brown	4341	37548	2.6e-11	0.881734	0.623	1.141	TRUE	276.1	10.5846	deprivation_index_subset	YES	11
411	Ischemic Heart Disease	8	circulatory system	red	6375	37728	1.32e-10	0.766274	0.533	1	TRUE	411	9.88026	deprivation_index_subset	YES	11
586	Other disorders of the kidney and ureters	11	genitourinary	black	3804	36480	5.35e-15	1.11281	0.834	1.392	TRUE	586	14.2719	deprivation_index_subset	YES	11
591	Urinary tract infection	11	genitourinary	black	5681	32116	1.07e-11	0.846315	0.602	1.09	TRUE	591	10.9695	deprivation_index_subset	YES	11
216	Benign neoplasm of skin	2	neoplasms	darkcyan	9145	32127	6.7e-117	-2.03281	-2.206	-1.859	TRUE	216	116.174	SDOH	YES	10
250.25	Diabetes type 2 with peripheral circulatory disorders	3	endocrine/metabolic	brown	718	29511	1.16e-30	2.47595	2.054	2.898	TRUE	250.25	29.9368	SDOH	YES	10
276.5	Hypovolemia	3	endocrine/metabolic	brown	1228	37548	3.51e-26	1.74617	1.423	2.07	TRUE	276.5	25.4543	SDOH	YES	10
456	Chronic venous insufficiency [CVI]	8	circulatory system	red	1527	30247	1.25e-05	0.722057	0.398	1.046	TRUE	456	4.90328	SDOH	NO	10
495	Asthma	9	respiratory	coral4	7784	32082	1.35e-39	1.01065	0.86	1.161	TRUE	495	38.869	SDOH	YES	10
496.1	Emphysema	9	respiratory	coral4	855	32082	9.62e-64	3.03467	2.682	3.388	TRUE	496.1	63.0167	SDOH	YES	10
509	Respiratory failure, insufficiency, arrest	9	respiratory	coral4	1065	40896	1.93e-29	1.92532	1.59	2.26	TRUE	509	28.7142	SDOH	YES	10
596.5	Functional disorders of bladder	11	genitourinary	black	1540	42008	4.06e-06	0.701174	0.403	0.999	TRUE	596.5	5.39196	SDOH	YES	10
599.4	Urinary incontinence	11	genitourinary	black	3592	27827	7.02e-16	0.914185	0.692	1.136	TRUE	599.4	15.1534	SDOH	YES	10
611	Abnormal findings on mammogram or breast exam	11	genitourinary	black	7873	33065	2.23e-08	-0.507592	-0.685	-0.33	TRUE	611	7.65157	SDOH	YES	10
611.1	Abnormal mammogram	11	genitourinary	black	6218	33065	1.65e-06	-0.474684	-0.669	-0.281	TRUE	611.1	5.78188	SDOH	YES	10
216	Benign neoplasm of skin	2	neoplasms	darkcyan	9145	32127	6.91e-77	-1.97751	-2.186	-1.769	TRUE	216	76.1603	SCC	YES	10
250.25	Diabetes type 2 with peripheral circulatory disorders	3	endocrine/metabolic	brown	718	29511	1.38e-08	1.7921	1.173	2.411	TRUE	250.25	7.8612	SCC	YES	10
276.5	Hypovolemia	3	endocrine/metabolic	brown	1228	37548	1.78e-18	2.00392	1.556	2.452	TRUE	276.5	17.7503	SCC	YES	10
456	Chronic venous insufficiency [CVI]	8	circulatory system	red	1527	30247	0.0189463	0.536057	0.088	0.984	TRUE	456	1.72248	SCC	NO	10
495	Asthma	9	respiratory	coral4	7784	32082	5.7e-61	1.68369	1.483	1.884	TRUE	495	60.2442	SCC	YES	10
496.1	Emphysema	9	respiratory	coral4	855	32082	8.69e-16	2.26299	1.712	2.814	TRUE	496.1	15.0612	SCC	YES	10
509	Respiratory failure, insufficiency, arrest	9	respiratory	coral4	1065	40896	1.38e-11	1.67649	1.19	2.163	TRUE	509	10.8612	SCC	YES	10
596.5	Functional disorders of bladder	11	genitourinary	black	1540	42008	4.57e-12	1.41898	1.017	1.821	TRUE	596.5	11.3397	SCC	YES	10
599.4	Urinary incontinence	11	genitourinary	black	3592	27827	8.58e-29	1.69746	1.399	1.996	TRUE	599.4	28.0666	SCC	YES	10
611	Abnormal findings on mammogram or breast exam	11	genitourinary	black	7873	33065	5.46e-09	-0.698082	-0.933	-0.464	TRUE	611	8.26317	SCC	YES	10
611.1	Abnormal mammogram	11	genitourinary	black	6218	33065	2.12e-10	-0.836621	-1.095	-0.578	TRUE	611.1	9.67357	SCC	YES	10
216	Benign neoplasm of skin	2	neoplasms	darkcyan	9145	32127	2.73e-22	-0.825802	-0.992	-0.659	TRUE	216	21.5646	NBD	YES	10
250.25	Diabetes type 2 with peripheral circulatory disorders	3	endocrine/metabolic	brown	718	29511	3.16e-09	1.45083	0.971	1.931	TRUE	250.25	8.50005	NBD	YES	10
276.5	Hypovolemia	3	endocrine/metabolic	brown	1228	37548	6.67e-20	1.61498	1.268	1.962	TRUE	276.5	19.1756	NBD	YES	10
456	Chronic venous insufficiency [CVI]	8	circulatory system	red	1527	30247	7.75e-10	1.07323	0.731	1.415	TRUE	456	9.11069	NBD	YES	10
495	Asthma	9	respiratory	coral4	7784	32082	2.4e-25	0.847614	0.688	1.007	TRUE	495	24.62	NBD	YES	10
496.1	Emphysema	9	respiratory	coral4	855	32082	3.61e-16	1.74035	1.322	2.159	TRUE	496.1	15.4429	NBD	YES	10
509	Respiratory failure, insufficiency, arrest	9	respiratory	coral4	1065	40896	2.73e-13	1.40028	1.025	1.776	TRUE	509	12.5633	NBD	YES	10
596.5	Functional disorders of bladder	11	genitourinary	black	1540	42008	0.000371	0.592673	0.266	0.919	TRUE	596.5	3.43095	NBD	NO	10
599.4	Urinary incontinence	11	genitourinary	black	3592	27827	3.29e-15	0.957622	0.719	1.196	TRUE	599.4	14.483	NBD	YES	10
611	Abnormal findings on mammogram or breast exam	11	genitourinary	black	7873	33065	0.601956	0.0493361	-0.136	0.235	TRUE	611	0.220435	NBD	NO	10
611.1	Abnormal mammogram	11	genitourinary	black	6218	33065	0.114349	0.162837	-0.039	0.365	TRUE	611.1	0.941769	NBD	NO	10
216	Benign neoplasm of skin	2	neoplasms	darkcyan	9145	32127	2.49e-192	-2.81433	-3.001	-2.628	TRUE	216	191.604	ES	YES	10
250.25	Diabetes type 2 with peripheral circulatory disorders	3	endocrine/metabolic	brown	718	29511	6.46e-36	2.72248	2.296	3.149	TRUE	250.25	35.1895	ES	YES	10
276.5	Hypovolemia	3	endocrine/metabolic	brown	1228	37548	4.37e-57	2.43038	2.131	2.73	TRUE	276.5	56.3598	ES	YES	10
456	Chronic venous insufficiency [CVI]	8	circulatory system	red	1527	30247	1.17e-13	1.22734	0.903	1.552	TRUE	456	12.931	ES	YES	10
495	Asthma	9	respiratory	coral4	7784	32082	6.76e-94	1.51532	1.371	1.66	TRUE	495	93.1701	ES	YES	10
496.1	Emphysema	9	respiratory	coral4	855	32082	7.63e-56	3.04803	2.669	3.427	TRUE	496.1	55.1174	ES	YES	10
509	Respiratory failure, insufficiency, arrest	9	respiratory	coral4	1065	40896	1.84e-46	2.40796	2.078	2.738	TRUE	509	45.7342	ES	YES	10
596.5	Functional disorders of bladder	11	genitourinary	black	1540	42008	7.94e-23	1.41917	1.136	1.702	TRUE	596.5	22.1001	ES	YES	10
599.4	Urinary incontinence	11	genitourinary	black	3592	27827	7.02e-53	1.68132	1.466	1.897	TRUE	599.4	52.1538	ES	YES	10
611	Abnormal findings on mammogram or breast exam	11	genitourinary	black	7873	33065	1.42e-31	-1.06875	-1.248	-0.89	TRUE	611	30.8473	ES	YES	10
611.1	Abnormal mammogram	11	genitourinary	black	6218	33065	1.62e-29	-1.14431	-1.343	-0.946	TRUE	611.1	28.7901	ES	YES	10
216	Benign neoplasm of skin	2	neoplasms	darkcyan	9145	32127	1.29e-82	-1.98028	-2.182	-1.779	TRUE	216	81.8899	HCAU	YES	10
250.25	Diabetes type 2 with peripheral circulatory disorders	3	endocrine/metabolic	brown	718	29511	1.21e-19	2.68506	2.105	3.265	TRUE	250.25	18.9185	HCAU	YES	10
276.5	Hypovolemia	3	endocrine/metabolic	brown	1228	37548	1.07e-23	2.18437	1.758	2.611	TRUE	276.5	22.9716	HCAU	YES	10
456	Chronic venous insufficiency [CVI]	8	circulatory system	red	1527	30247	4.17e-07	1.09799	0.673	1.523	TRUE	456	6.37969	HCAU	YES	10
495	Asthma	9	respiratory	coral4	7784	32082	3.68e-88	1.89751	1.711	2.084	TRUE	495	87.4339	HCAU	YES	10
496.1	Emphysema	9	respiratory	coral4	855	32082	4.48e-19	2.39354	1.868	2.919	TRUE	496.1	18.3489	HCAU	YES	10
509	Respiratory failure, insufficiency, arrest	9	respiratory	coral4	1065	40896	7.83e-19	2.09233	1.63	2.555	TRUE	509	18.1065	HCAU	YES	10
596.5	Functional disorders of bladder	11	genitourinary	black	1540	42008	1.45e-13	1.44135	1.059	1.824	TRUE	596.5	12.8377	HCAU	YES	10
599.4	Urinary incontinence	11	genitourinary	black	3592	27827	2.76e-36	1.8003	1.52	2.081	TRUE	599.4	35.5592	HCAU	YES	10
611	Abnormal findings on mammogram or breast exam	11	genitourinary	black	7873	33065	1.55e-14	-0.850356	-1.067	-0.633	TRUE	611	13.8101	HCAU	YES	10
611.1	Abnormal mammogram	11	genitourinary	black	6218	33065	2.18e-15	-0.967585	-1.207	-0.728	TRUE	611.1	14.6615	HCAU	YES	10
216	Benign neoplasm of skin	2	neoplasms	darkcyan	9145	31399	1.95e-242	-1.84362	-1.952	-1.735	TRUE	216	241.709	education	YES	10
250.25	Diabetes type 2 with peripheral circulatory disorders	3	endocrine/metabolic	brown	718	28783	7.24e-49	2.15189	1.865	2.439	TRUE	250.25	48.14	education	YES	10
276.5	Hypovolemia	3	endocrine/metabolic	brown	1228	36820	6.11e-33	1.35554	1.133	1.578	TRUE	276.5	32.2142	education	YES	10
456	Chronic venous insufficiency [CVI]	8	circulatory system	red	1527	29519	5.66e-09	0.621887	0.413	0.831	TRUE	456	8.24708	education	YES	10
495	Asthma	9	respiratory	coral4	7784	31354	4.42e-31	0.587474	0.488	0.687	TRUE	495	30.3543	education	YES	10
496.1	Emphysema	9	respiratory	coral4	855	31354	5.43e-74	2.32617	2.076	2.577	TRUE	496.1	73.265	education	YES	10
509	Respiratory failure, insufficiency, arrest	9	respiratory	coral4	1065	40168	1.27e-41	1.59617	1.365	1.828	TRUE	509	40.8974	education	YES	10
596.5	Functional disorders of bladder	11	genitourinary	black	1540	41280	1.78e-11	0.66762	0.473	0.862	TRUE	596.5	10.7507	education	YES	10
599.4	Urinary incontinence	11	genitourinary	black	3592	27099	6.32e-20	0.673055	0.529	0.817	TRUE	599.4	19.1994	education	YES	10
611	Abnormal findings on mammogram or breast exam	11	genitourinary	black	7873	32337	1.6e-21	-0.556492	-0.671	-0.442	TRUE	611	20.7971	education	YES	10
611.1	Abnormal mammogram	11	genitourinary	black	6218	32337	2.65e-17	-0.539285	-0.664	-0.414	TRUE	611.1	16.577	education	YES	10
216	Benign neoplasm of skin	2	neoplasms	darkcyan	9145	32127	1.2e-38	-1.0766	-1.239	-0.914	TRUE	216	37.9224	median_income_subset	YES	10
250.25	Diabetes type 2 with peripheral circulatory disorders	3	endocrine/metabolic	brown	718	29511	7.25e-12	2.01982	1.442	2.598	TRUE	250.25	11.1397	median_income_subset	YES	10
276.5	Hypovolemia	3	endocrine/metabolic	brown	1228	37548	4.11e-14	1.75783	1.302	2.214	TRUE	276.5	13.3864	median_income_subset	YES	10
456	Chronic venous insufficiency [CVI]	8	circulatory system	red	1527	30247	2.03e-06	0.924732	0.543	1.306	TRUE	456	5.69327	median_income_subset	YES	10
495	Asthma	9	respiratory	coral4	7784	32082	1.07e-15	0.768991	0.581	0.957	TRUE	495	14.969	median_income_subset	YES	10
496.1	Emphysema	9	respiratory	coral4	855	32082	1.25e-16	2.31921	1.77	2.868	TRUE	496.1	15.9039	median_income_subset	YES	10
509	Respiratory failure, insufficiency, arrest	9	respiratory	coral4	1065	40896	3.23e-09	1.41618	0.947	1.885	TRUE	509	8.49081	median_income_subset	YES	10
596.5	Functional disorders of bladder	11	genitourinary	black	1540	42008	5.14e-06	0.867148	0.494	1.24	TRUE	596.5	5.28942	median_income_subset	YES	10
599.4	Urinary incontinence	11	genitourinary	black	3592	27827	1.2e-25	1.50806	1.226	1.79	TRUE	599.4	24.9194	median_income_subset	YES	10
611	Abnormal findings on mammogram or breast exam	11	genitourinary	black	7873	33065	0.495696	-0.0725728	-0.281	0.136	TRUE	611	0.304784	median_income_subset	NO	10
611.1	Abnormal mammogram	11	genitourinary	black	6218	33065	0.328311	0.114542	-0.115	0.344	TRUE	611.1	0.483714	median_income_subset	NO	10
216	Benign neoplasm of skin	2	neoplasms	darkcyan	9145	32127	0.553853	-0.0600252	-0.259	0.139	TRUE	216	0.256605	high_school_education_subset	NO	10
250.25	Diabetes type 2 with peripheral circulatory disorders	3	endocrine/metabolic	brown	718	29511	0.00232363	0.923329	0.329	1.518	TRUE	250.25	2.63383	high_school_education_subset	NO	10
276.5	Hypovolemia	3	endocrine/metabolic	brown	1228	37548	0.265219	0.26695	-0.203	0.737	TRUE	276.5	0.576395	high_school_education_subset	NO	10
456	Chronic venous insufficiency [CVI]	8	circulatory system	red	1527	30247	1.81e-06	1.02974	0.607	1.453	TRUE	456	5.74171	high_school_education_subset	YES	10
495	Asthma	9	respiratory	coral4	7784	32082	0.748251	0.033614	-0.172	0.239	TRUE	495	0.125952	high_school_education_subset	NO	10
496.1	Emphysema	9	respiratory	coral4	855	32082	1.98e-05	1.12385	0.608	1.64	TRUE	496.1	4.70315	high_school_education_subset	NO	10
509	Respiratory failure, insufficiency, arrest	9	respiratory	coral4	1065	40896	0.000117	0.93486	0.459	1.41	TRUE	509	3.93338	high_school_education_subset	NO	10
596.5	Functional disorders of bladder	11	genitourinary	black	1540	42008	4.25e-06	0.92156	0.529	1.314	TRUE	596.5	5.37194	high_school_education_subset	YES	10
599.4	Urinary incontinence	11	genitourinary	black	3592	27827	0.0160069	0.370472	0.069	0.672	TRUE	599.4	1.79569	high_school_education_subset	NO	10
611	Abnormal findings on mammogram or breast exam	11	genitourinary	black	7873	33065	2.32e-15	0.935435	0.704	1.167	TRUE	611	14.6342	high_school_education_subset	YES	10
611.1	Abnormal mammogram	11	genitourinary	black	6218	33065	1.16e-24	1.31668	1.065	1.568	TRUE	611.1	23.9363	high_school_education_subset	YES	10
216	Benign neoplasm of skin	2	neoplasms	darkcyan	9145	32127	0.557238	-0.056934	-0.247	0.133	TRUE	216	0.25396	assited_income_subset	NO	10
250.25	Diabetes type 2 with peripheral circulatory disorders	3	endocrine/metabolic	brown	718	29511	3.36e-11	1.78058	1.254	2.307	TRUE	250.25	10.4736	assited_income_subset	YES	10
276.5	Hypovolemia	3	endocrine/metabolic	brown	1228	37548	0.00358179	0.642881	0.21	1.075	TRUE	276.5	2.4459	assited_income_subset	NO	10
456	Chronic venous insufficiency [CVI]	8	circulatory system	red	1527	30247	1.82e-08	1.13752	0.741	1.534	TRUE	456	7.73898	assited_income_subset	YES	10
495	Asthma	9	respiratory	coral4	7784	32082	5.83e-06	0.445874	0.253	0.639	TRUE	495	5.234	assited_income_subset	YES	10
496.1	Emphysema	9	respiratory	coral4	855	32082	3.29e-10	1.50739	1.037	1.977	TRUE	496.1	9.48327	assited_income_subset	YES	10
509	Respiratory failure, insufficiency, arrest	9	respiratory	coral4	1065	40896	0.0457951	0.476385	0.009	0.944	TRUE	509	1.33918	assited_income_subset	NO	10
596.5	Functional disorders of bladder	11	genitourinary	black	1540	42008	3.27e-06	0.863939	0.5	1.228	TRUE	596.5	5.48568	assited_income_subset	YES	10
599.4	Urinary incontinence	11	genitourinary	black	3592	27827	1.44e-06	0.684636	0.406	0.963	TRUE	599.4	5.84175	assited_income_subset	YES	10
611	Abnormal findings on mammogram or breast exam	11	genitourinary	black	7873	33065	1.49e-15	0.882053	0.665	1.099	TRUE	611	14.8257	assited_income_subset	YES	10
611.1	Abnormal mammogram	11	genitourinary	black	6218	33065	4.38e-24	1.20804	0.974	1.442	TRUE	611.1	23.3589	assited_income_subset	YES	10
216	Benign neoplasm of skin	2	neoplasms	darkcyan	9145	32127	5.83e-13	-0.726475	-0.924	-0.529	TRUE	216	12.2342	no_health_insurance_subset	YES	10
250.25	Diabetes type 2 with peripheral circulatory disorders	3	endocrine/metabolic	brown	718	29511	0.0081273	0.770403	0.2	1.341	TRUE	250.25	2.09005	no_health_insurance_subset	NO	10
276.5	Hypovolemia	3	endocrine/metabolic	brown	1228	37548	2.05e-05	0.960357	0.518	1.402	TRUE	276.5	4.68805	no_health_insurance_subset	NO	10
456	Chronic venous insufficiency [CVI]	8	circulatory system	red	1527	30247	2.02e-06	1	0.588	1.412	TRUE	456	5.69492	no_health_insurance_subset	YES	10
495	Asthma	9	respiratory	coral4	7784	32082	0.257236	0.114327	-0.083	0.312	TRUE	495	0.589668	no_health_insurance_subset	NO	10
496.1	Emphysema	9	respiratory	coral4	855	32082	0.0106321	0.671215	0.156	1.186	TRUE	496.1	1.97338	no_health_insurance_subset	NO	10
509	Respiratory failure, insufficiency, arrest	9	respiratory	coral4	1065	40896	1.59e-12	1.6093	1.163	2.056	TRUE	509	11.7984	no_health_insurance_subset	YES	10
596.5	Functional disorders of bladder	11	genitourinary	black	1540	42008	0.000542	0.684802	0.297	1.073	TRUE	596.5	3.26603	no_health_insurance_subset	NO	10
599.4	Urinary incontinence	11	genitourinary	black	3592	27827	0.00130073	0.466494	0.182	0.751	TRUE	599.4	2.88581	no_health_insurance_subset	NO	10
611	Abnormal findings on mammogram or breast exam	11	genitourinary	black	7873	33065	2.43e-13	0.832887	0.61	1.056	TRUE	611	12.6149	no_health_insurance_subset	YES	10
611.1	Abnormal mammogram	11	genitourinary	black	6218	33065	2.69e-23	1.2316	0.989	1.474	TRUE	611.1	22.5698	no_health_insurance_subset	YES	10
216	Benign neoplasm of skin	2	neoplasms	darkcyan	9145	32127	0.80845	-0.0273606	-0.249	0.194	TRUE	216	0.0923468	area_poverty_subset	NO	10
250.25	Diabetes type 2 with peripheral circulatory disorders	3	endocrine/metabolic	brown	718	29511	2.27e-07	1.73128	1.076	2.387	TRUE	250.25	6.64338	area_poverty_subset	YES	10
276.5	Hypovolemia	3	endocrine/metabolic	brown	1228	37548	4.72e-07	1.29898	0.794	1.804	TRUE	276.5	6.32608	area_poverty_subset	YES	10
456	Chronic venous insufficiency [CVI]	8	circulatory system	red	1527	30247	4.42e-07	1.22508	0.75	1.701	TRUE	456	6.35414	area_poverty_subset	YES	10
495	Asthma	9	respiratory	coral4	7784	32082	0.00463149	0.331857	0.102	0.562	TRUE	495	2.33428	area_poverty_subset	NO	10
496.1	Emphysema	9	respiratory	coral4	855	32082	8.29e-06	1.34177	0.752	1.932	TRUE	496.1	5.0815	area_poverty_subset	NO	10
509	Respiratory failure, insufficiency, arrest	9	respiratory	coral4	1065	40896	9.53e-06	1.21134	0.675	1.748	TRUE	509	5.02101	area_poverty_subset	NO	10
596.5	Functional disorders of bladder	11	genitourinary	black	1540	42008	1.96e-05	0.957959	0.518	1.398	TRUE	596.5	4.70759	area_poverty_subset	NO	10
599.4	Urinary incontinence	11	genitourinary	black	3592	27827	3.22e-10	1.05419	0.726	1.383	TRUE	599.4	9.49227	area_poverty_subset	YES	10
611	Abnormal findings on mammogram or breast exam	11	genitourinary	black	7873	33065	4.49e-07	0.661075	0.404	0.918	TRUE	611	6.34747	area_poverty_subset	YES	10
611.1	Abnormal mammogram	11	genitourinary	black	6218	33065	6.63e-13	1.02489	0.745	1.304	TRUE	611.1	12.1787	area_poverty_subset	YES	10
216	Benign neoplasm of skin	2	neoplasms	darkcyan	9145	32127	7.81e-27	-1.45558	-1.722	-1.19	TRUE	216	26.1074	vacant_housing_subset	YES	10
250.25	Diabetes type 2 with peripheral circulatory disorders	3	endocrine/metabolic	brown	718	29511	1.03e-05	1.36177	0.757	1.967	TRUE	250.25	4.98544	vacant_housing_subset	NO	10
276.5	Hypovolemia	3	endocrine/metabolic	brown	1228	37548	6.85e-10	1.5898	1.085	2.095	TRUE	276.5	9.16414	vacant_housing_subset	YES	10
456	Chronic venous insufficiency [CVI]	8	circulatory system	red	1527	30247	0.01213	0.624545	0.137	1.113	TRUE	456	1.91614	vacant_housing_subset	NO	10
495	Asthma	9	respiratory	coral4	7784	32082	7.32e-10	0.78435	0.535	1.034	TRUE	495	9.13522	vacant_housing_subset	YES	10
496.1	Emphysema	9	respiratory	coral4	855	32082	1.83e-10	1.78791	1.238	2.338	TRUE	496.1	9.73734	vacant_housing_subset	YES	10
509	Respiratory failure, insufficiency, arrest	9	respiratory	coral4	1065	40896	3.68e-12	1.8221	1.308	2.336	TRUE	509	11.4337	vacant_housing_subset	YES	10
596.5	Functional disorders of bladder	11	genitourinary	black	1540	42008	7.31e-06	1.03399	0.582	1.486	TRUE	596.5	5.13627	vacant_housing_subset	YES	10
599.4	Urinary incontinence	11	genitourinary	black	3592	27827	2.05e-05	0.753788	0.407	1.101	TRUE	599.4	4.68887	vacant_housing_subset	NO	10
611	Abnormal findings on mammogram or breast exam	11	genitourinary	black	7873	33065	0.866702	0.0249724	-0.267	0.317	TRUE	611	0.0621304	vacant_housing_subset	NO	10
611.1	Abnormal mammogram	11	genitourinary	black	6218	33065	0.00392156	0.460489	0.148	0.773	TRUE	611.1	2.40654	vacant_housing_subset	NO	10
216	Benign neoplasm of skin	2	neoplasms	darkcyan	9145	32127	8.16e-11	-0.657084	-0.855	-0.459	TRUE	216	10.0885	deprivation_index_subset	YES	10
250.25	Diabetes type 2 with peripheral circulatory disorders	3	endocrine/metabolic	brown	718	29511	6.54e-10	1.85607	1.267	2.445	TRUE	250.25	9.18424	deprivation_index_subset	YES	10
276.5	Hypovolemia	3	endocrine/metabolic	brown	1228	37548	2.56e-08	1.29792	0.841	1.755	TRUE	276.5	7.59225	deprivation_index_subset	YES	10
456	Chronic venous insufficiency [CVI]	8	circulatory system	red	1527	30247	4.42e-09	1.27618	0.85	1.702	TRUE	456	8.35435	deprivation_index_subset	YES	10
495	Asthma	9	respiratory	coral4	7784	32082	2.48e-06	0.491057	0.287	0.695	TRUE	495	5.60605	deprivation_index_subset	YES	10
496.1	Emphysema	9	respiratory	coral4	855	32082	1.9e-11	1.79464	1.271	2.319	TRUE	496.1	10.7212	deprivation_index_subset	YES	10
509	Respiratory failure, insufficiency, arrest	9	respiratory	coral4	1065	40896	2.22e-09	1.46524	0.985	1.945	TRUE	509	8.65459	deprivation_index_subset	YES	10
596.5	Functional disorders of bladder	11	genitourinary	black	1540	42008	1.22e-07	1.07153	0.675	1.468	TRUE	596.5	6.91539	deprivation_index_subset	YES	10
599.4	Urinary incontinence	11	genitourinary	black	3592	27827	3.5e-12	1.0484	0.753	1.344	TRUE	599.4	11.4565	deprivation_index_subset	YES	10
611	Abnormal findings on mammogram or breast exam	11	genitourinary	black	7873	33065	3.42e-09	0.701331	0.469	0.934	TRUE	611	8.46639	deprivation_index_subset	YES	10
611.1	Abnormal mammogram	11	genitourinary	black	6218	33065	1.01e-17	1.11074	0.857	1.365	TRUE	611.1	16.9959	deprivation_index_subset	YES	10
249	Secondary diabetes mellitus	3	endocrine/metabolic	brown	501	29511	7.99e-15	2.02332	1.513	2.534	TRUE	249	14.0975	SDOH	YES	9
250.4	Abnormal glucose	3	endocrine/metabolic	brown	8566	29511	7.21e-17	0.682005	0.522	0.842	TRUE	250.4	16.1423	SDOH	YES	9
250.7	Diabetic retinopathy	3	endocrine/metabolic	brown	547	37194	1.98e-13	1.77612	1.302	2.25	TRUE	250.7	12.7031	SDOH	YES	9
261.2	Vitamin B-complex deficiencies	3	endocrine/metabolic	brown	3083	30089	1.57e-06	0.548948	0.325	0.773	TRUE	261.2	5.80333	SDOH	YES	9
272	Disorders of lipoid metabolism	3	endocrine/metabolic	brown	24133	19731	3.81e-36	0.872214	0.736	1.008	TRUE	272	35.4194	SDOH	YES	9
272.1	Hyperlipidemia	3	endocrine/metabolic	brown	24048	19731	5.96e-36	0.870881	0.735	1.007	TRUE	272.1	35.2247	SDOH	YES	9
275.3	Disorders of magnesium metabolism	3	endocrine/metabolic	brown	726	42593	1.05e-19	1.80781	1.418	2.198	TRUE	275.3	18.9786	SDOH	YES	9
411.4	Coronary atherosclerosis	8	circulatory system	red	5415	37728	5.44e-25	1.01045	0.819	1.202	TRUE	411.4	24.2646	SDOH	YES	9
428.4	Heart failure with preserved EF [Diastolic heart failure]	8	circulatory system	red	973	39320	3.82e-21	1.76019	1.395	2.126	TRUE	428.4	20.4175	SDOH	YES	9
433	Cerebrovascular disease	8	circulatory system	red	3396	41932	1.2e-14	0.843575	0.629	1.058	TRUE	433	13.9204	SDOH	YES	9
443.9	Peripheral vascular disease, unspecified	8	circulatory system	red	1215	38510	2.93e-25	1.7567	1.425	2.088	TRUE	443.9	24.5335	SDOH	YES	9
496.2	Chronic bronchitis	9	respiratory	coral4	893	32082	7.67e-60	2.92381	2.573	3.275	TRUE	496.2	59.1155	SDOH	YES	9
585.33	Chronic Kidney Disease, Stage III	11	genitourinary	black	1633	36480	4.29e-09	0.954633	0.636	1.273	TRUE	585.33	8.3673	SDOH	YES	9
588	Disorders resulting from impaired renal function	11	genitourinary	black	484	36480	1.94e-11	1.73568	1.229	2.243	TRUE	588	10.712	SDOH	YES	9
588.2	Secondary hyperparathyroidism (of renal origin)	11	genitourinary	black	403	36480	3.47e-12	1.93009	1.386	2.474	TRUE	588.2	11.4595	SDOH	YES	9
599	Other symptoms/disorders or the urinary system	11	genitourinary	black	12446	27827	1.1e-17	0.596036	0.46	0.732	TRUE	599	16.9592	SDOH	YES	9
249	Secondary diabetes mellitus	3	endocrine/metabolic	brown	501	29511	0.0141926	0.933829	0.187	1.68	TRUE	249	1.84794	SCC	NO	9
250.4	Abnormal glucose	3	endocrine/metabolic	brown	8566	29511	4.53e-05	0.440416	0.229	0.652	TRUE	250.4	4.34346	SCC	NO	9
250.7	Diabetic retinopathy	3	endocrine/metabolic	brown	547	37194	0.000275	1.25714	0.58	1.934	TRUE	250.7	3.56099	SCC	NO	9
261.2	Vitamin B-complex deficiencies	3	endocrine/metabolic	brown	3083	30089	8.84e-22	1.45783	1.16	1.756	TRUE	261.2	21.0537	SCC	YES	9
272	Disorders of lipoid metabolism	3	endocrine/metabolic	brown	24133	19731	1.28e-06	0.436958	0.26	0.614	TRUE	272	5.89323	SCC	YES	9
272.1	Hyperlipidemia	3	endocrine/metabolic	brown	24048	19731	1.01e-06	0.441621	0.265	0.619	TRUE	272.1	5.99552	SCC	YES	9
275.3	Disorders of magnesium metabolism	3	endocrine/metabolic	brown	726	42593	0.0293896	0.654023	0.066	1.243	TRUE	275.3	1.53181	SCC	NO	9
411.4	Coronary atherosclerosis	8	circulatory system	red	5415	37728	1.15e-05	0.595004	0.329	0.861	TRUE	411.4	4.94102	SCC	NO	9
428.4	Heart failure with preserved EF [Diastolic heart failure]	8	circulatory system	red	973	39320	1.28e-09	1.64613	1.115	2.178	TRUE	428.4	8.89402	SCC	YES	9
433	Cerebrovascular disease	8	circulatory system	red	3396	41932	2.06e-11	1.00904	0.714	1.304	TRUE	433	10.6866	SCC	YES	9
443.9	Peripheral vascular disease, unspecified	8	circulatory system	red	1215	38510	6.53e-06	1.11933	0.633	1.606	TRUE	443.9	5.18525	SCC	YES	9
496.2	Chronic bronchitis	9	respiratory	coral4	893	32082	3.23e-31	3.13744	2.608	3.667	TRUE	496.2	30.4907	SCC	YES	9
585.33	Chronic Kidney Disease, Stage III	11	genitourinary	black	1633	36480	0.00160208	0.71258	0.27	1.155	TRUE	585.33	2.79532	SCC	NO	9
588	Disorders resulting from impaired renal function	11	genitourinary	black	484	36480	0.437685	-0.304611	-1.074	0.465	TRUE	588	0.358839	SCC	NO	9
588.2	Secondary hyperparathyroidism (of renal origin)	11	genitourinary	black	403	36480	0.596791	-0.225421	-1.061	0.61	TRUE	588.2	0.224177	SCC	NO	9
599	Other symptoms/disorders or the urinary system	11	genitourinary	black	12446	27827	2.59e-23	0.920221	0.739	1.102	TRUE	599	22.5865	SCC	YES	9
249	Secondary diabetes mellitus	3	endocrine/metabolic	brown	501	29511	6.13e-07	1.43816	0.873	2.003	TRUE	249	6.21251	NBD	YES	9
250.4	Abnormal glucose	3	endocrine/metabolic	brown	8566	29511	0.000253	0.317706	0.148	0.488	TRUE	250.4	3.59715	NBD	NO	9
250.7	Diabetic retinopathy	3	endocrine/metabolic	brown	547	37194	9.45e-13	1.84405	1.338	2.35	TRUE	250.7	12.0247	NBD	YES	9
261.2	Vitamin B-complex deficiencies	3	endocrine/metabolic	brown	3083	30089	3.34e-08	0.672332	0.434	0.911	TRUE	261.2	7.4769	NBD	YES	9
272	Disorders of lipoid metabolism	3	endocrine/metabolic	brown	24133	19731	3.08e-05	0.306466	0.162	0.451	TRUE	272	4.51082	NBD	NO	9
272.1	Hyperlipidemia	3	endocrine/metabolic	brown	24048	19731	2.98e-05	0.307372	0.163	0.452	TRUE	272.1	4.52569	NBD	NO	9
275.3	Disorders of magnesium metabolism	3	endocrine/metabolic	brown	726	42593	0.00183542	0.730533	0.271	1.19	TRUE	275.3	2.73626	NBD	NO	9
411.4	Coronary atherosclerosis	8	circulatory system	red	5415	37728	0.0361011	0.229476	0.015	0.444	TRUE	411.4	1.44248	NBD	NO	9
428.4	Heart failure with preserved EF [Diastolic heart failure]	8	circulatory system	red	973	39320	2.28e-08	1.18267	0.768	1.597	TRUE	428.4	7.64225	NBD	YES	9
433	Cerebrovascular disease	8	circulatory system	red	3396	41932	3.54e-06	0.559339	0.323	0.796	TRUE	433	5.45126	NBD	YES	9
443.9	Peripheral vascular disease, unspecified	8	circulatory system	red	1215	38510	2.23e-11	1.2679	0.896	1.639	TRUE	443.9	10.6517	NBD	YES	9
496.2	Chronic bronchitis	9	respiratory	coral4	893	32082	6.45e-21	1.94167	1.536	2.347	TRUE	496.2	20.1902	NBD	YES	9
585.33	Chronic Kidney Disease, Stage III	11	genitourinary	black	1633	36480	9.97e-05	0.691451	0.343	1.04	TRUE	585.33	4.00144	NBD	NO	9
588	Disorders resulting from impaired renal function	11	genitourinary	black	484	36480	0.000461	1.01407	0.447	1.582	TRUE	588	3.33619	NBD	NO	9
588.2	Secondary hyperparathyroidism (of renal origin)	11	genitourinary	black	403	36480	0.000177	1.16741	0.557	1.778	TRUE	588.2	3.75108	NBD	NO	9
599	Other symptoms/disorders or the urinary system	11	genitourinary	black	12446	27827	1.17e-11	0.50466	0.359	0.65	TRUE	599	10.9304	NBD	YES	9
249	Secondary diabetes mellitus	3	endocrine/metabolic	brown	501	29511	2.53e-27	2.68493	2.199	3.171	TRUE	249	26.597	ES	YES	9
250.4	Abnormal glucose	3	endocrine/metabolic	brown	8566	29511	4.05e-12	0.575753	0.413	0.738	TRUE	250.4	11.3923	ES	YES	9
250.7	Diabetic retinopathy	3	endocrine/metabolic	brown	547	37194	5.02e-29	2.57898	2.127	3.031	TRUE	250.7	28.2994	ES	YES	9
261.2	Vitamin B-complex deficiencies	3	endocrine/metabolic	brown	3083	30089	1.46e-21	1.0534	0.837	1.27	TRUE	261.2	20.8349	ES	YES	9
272	Disorders of lipoid metabolism	3	endocrine/metabolic	brown	24133	19731	5.03e-23	0.674525	0.541	0.808	TRUE	272	22.2984	ES	YES	9
272.1	Hyperlipidemia	3	endocrine/metabolic	brown	24048	19731	2.82e-23	0.679277	0.545	0.813	TRUE	272.1	22.5496	ES	YES	9
275.3	Disorders of magnesium metabolism	3	endocrine/metabolic	brown	726	42593	1.49e-18	1.74104	1.353	2.129	TRUE	275.3	17.8255	ES	YES	9
411.4	Coronary atherosclerosis	8	circulatory system	red	5415	37728	1.73e-22	1.03207	0.825	1.239	TRUE	411.4	21.7617	ES	YES	9
428.4	Heart failure with preserved EF [Diastolic heart failure]	8	circulatory system	red	973	39320	5.02e-47	2.67069	2.307	3.034	TRUE	428.4	46.2993	ES	YES	9
433	Cerebrovascular disease	8	circulatory system	red	3396	41932	1.05e-28	1.2396	1.021	1.458	TRUE	433	27.9794	ES	YES	9
443.9	Peripheral vascular disease, unspecified	8	circulatory system	red	1215	38510	7.72e-31	2.05983	1.71	2.409	TRUE	443.9	30.1126	ES	YES	9
496.2	Chronic bronchitis	9	respiratory	coral4	893	32082	4.55e-80	3.46052	3.103	3.818	TRUE	496.2	79.342	ES	YES	9
585.33	Chronic Kidney Disease, Stage III	11	genitourinary	black	1633	36480	9.26e-22	1.61659	1.286	1.947	TRUE	585.33	21.0336	ES	YES	9
588	Disorders resulting from impaired renal function	11	genitourinary	black	484	36480	1.86e-08	1.51518	0.987	2.043	TRUE	588	7.73139	ES	YES	9
588.2	Secondary hyperparathyroidism (of renal origin)	11	genitourinary	black	403	36480	9.5e-08	1.54992	0.981	2.119	TRUE	588.2	7.02239	ES	YES	9
599	Other symptoms/disorders or the urinary system	11	genitourinary	black	12446	27827	1.41e-48	1.01138	0.876	1.147	TRUE	599	47.8521	ES	YES	9
249	Secondary diabetes mellitus	3	endocrine/metabolic	brown	501	29511	2.63e-12	2.45833	1.77	3.147	TRUE	249	11.5807	HCAU	YES	9
250.4	Abnormal glucose	3	endocrine/metabolic	brown	8566	29511	7.78e-08	0.55216	0.351	0.754	TRUE	250.4	7.10886	HCAU	YES	9
250.7	Diabetic retinopathy	3	endocrine/metabolic	brown	547	37194	1.1e-06	1.61989	0.968	2.271	TRUE	250.7	5.95882	HCAU	YES	9
261.2	Vitamin B-complex deficiencies	3	endocrine/metabolic	brown	3083	30089	2.45e-29	1.59395	1.316	1.872	TRUE	261.2	28.6104	HCAU	YES	9
272	Disorders of lipoid metabolism	3	endocrine/metabolic	brown	24133	19731	4.57e-05	0.346368	0.18	0.513	TRUE	272	4.34008	HCAU	NO	9
272.1	Hyperlipidemia	3	endocrine/metabolic	brown	24048	19731	3.85e-05	0.350113	0.183	0.517	TRUE	272.1	4.41456	HCAU	NO	9
275.3	Disorders of magnesium metabolism	3	endocrine/metabolic	brown	726	42593	2.22e-05	1.19182	0.641	1.743	TRUE	275.3	4.65413	HCAU	NO	9
411.4	Coronary atherosclerosis	8	circulatory system	red	5415	37728	1.3e-17	1.12987	0.871	1.389	TRUE	411.4	16.8855	HCAU	YES	9
428.4	Heart failure with preserved EF [Diastolic heart failure]	8	circulatory system	red	973	39320	2.49e-25	2.63359	2.137	3.13	TRUE	428.4	24.6032	HCAU	YES	9
433	Cerebrovascular disease	8	circulatory system	red	3396	41932	3.81e-17	1.2199	0.936	1.504	TRUE	433	16.4186	HCAU	YES	9
443.9	Peripheral vascular disease, unspecified	8	circulatory system	red	1215	38510	1.88e-15	1.89141	1.425	2.358	TRUE	443.9	14.7269	HCAU	YES	9
496.2	Chronic bronchitis	9	respiratory	coral4	893	32082	7.1e-33	3.06897	2.565	3.573	TRUE	496.2	32.1487	HCAU	YES	9
585.33	Chronic Kidney Disease, Stage III	11	genitourinary	black	1633	36480	4.8e-07	1.11241	0.679	1.545	TRUE	585.33	6.31921	HCAU	YES	9
588	Disorders resulting from impaired renal function	11	genitourinary	black	484	36480	0.0480707	0.731973	0.006	1.458	TRUE	588	1.31812	HCAU	NO	9
588.2	Secondary hyperparathyroidism (of renal origin)	11	genitourinary	black	403	36480	0.0313014	0.86038	0.077	1.644	TRUE	588.2	1.50444	HCAU	NO	9
599	Other symptoms/disorders or the urinary system	11	genitourinary	black	12446	27827	1.65e-40	1.16164	0.991	1.332	TRUE	599	39.7831	HCAU	YES	9
249	Secondary diabetes mellitus	3	endocrine/metabolic	brown	501	28783	4.72e-22	1.70855	1.362	2.055	TRUE	249	21.3258	education	YES	9
250.4	Abnormal glucose	3	endocrine/metabolic	brown	8566	28783	4.54e-21	0.487583	0.386	0.589	TRUE	250.4	20.3428	education	YES	9
250.7	Diabetic retinopathy	3	endocrine/metabolic	brown	547	45893	3.14e-19	1.43477	1.121	1.748	TRUE	250.7	18.5031	education	YES	9
261.2	Vitamin B-complex deficiencies	3	endocrine/metabolic	brown	3083	29361	0.000585	0.257901	0.111	0.405	TRUE	261.2	3.233	education	NO	9
272	Disorders of lipoid metabolism	3	endocrine/metabolic	brown	24133	19003	6.22e-51	0.675043	0.587	0.763	TRUE	272	50.2059	education	YES	9
272.1	Hyperlipidemia	3	endocrine/metabolic	brown	24048	19003	8.7e-51	0.674836	0.587	0.763	TRUE	272.1	50.0603	education	YES	9
275.3	Disorders of magnesium metabolism	3	endocrine/metabolic	brown	726	41865	5.5e-27	1.48635	1.216	1.757	TRUE	275.3	26.2593	education	YES	9
411.4	Coronary atherosclerosis	8	circulatory system	red	5415	37000	3.75e-29	0.699153	0.577	0.821	TRUE	411.4	28.426	education	YES	9
428.4	Heart failure with preserved EF [Diastolic heart failure]	8	circulatory system	red	973	38592	5.06e-22	1.21104	0.965	1.457	TRUE	428.4	21.296	education	YES	9
433	Cerebrovascular disease	8	circulatory system	red	3396	41204	6.72e-14	0.529969	0.391	0.669	TRUE	433	13.1727	education	YES	9
443.9	Peripheral vascular disease, unspecified	8	circulatory system	red	1215	37782	4.71e-38	1.45373	1.233	1.675	TRUE	443.9	37.3274	education	YES	9
496.2	Chronic bronchitis	9	respiratory	coral4	893	31354	6.15e-76	2.36242	2.111	2.614	TRUE	496.2	75.2113	education	YES	9
585.33	Chronic Kidney Disease, Stage III	11	genitourinary	black	1633	35752	4.54e-15	0.809009	0.607	1.011	TRUE	585.33	14.3432	education	YES	9
588	Disorders resulting from impaired renal function	11	genitourinary	black	484	35752	6.91e-15	1.36385	1.021	1.707	TRUE	588	14.1608	education	YES	9
588.2	Secondary hyperparathyroidism (of renal origin)	11	genitourinary	black	403	35752	7.59e-14	1.42819	1.054	1.803	TRUE	588.2	13.12	education	YES	9
599	Other symptoms/disorders or the urinary system	11	genitourinary	black	12446	27099	1.05e-19	0.406732	0.319	0.494	TRUE	599	18.9777	education	YES	9
249	Secondary diabetes mellitus	3	endocrine/metabolic	brown	501	29511	1.16e-05	1.49441	0.826	2.163	TRUE	249	4.93393	median_income_subset	NO	9
250.4	Abnormal glucose	3	endocrine/metabolic	brown	8566	29511	8.54e-28	1.01728	0.835	1.2	TRUE	250.4	27.0683	median_income_subset	YES	9
250.7	Diabetic retinopathy	3	endocrine/metabolic	brown	547	37194	0.000427	1.11433	0.494	1.734	TRUE	250.7	3.37001	median_income_subset	NO	9
261.2	Vitamin B-complex deficiencies	3	endocrine/metabolic	brown	3083	30089	2.89e-31	1.78448	1.484	2.085	TRUE	261.2	30.5397	median_income_subset	YES	9
272	Disorders of lipoid metabolism	3	endocrine/metabolic	brown	24133	19731	1.28e-54	1.27357	1.113	1.434	TRUE	272	53.8914	median_income_subset	YES	9
272.1	Hyperlipidemia	3	endocrine/metabolic	brown	24048	19731	4.32e-55	1.28112	1.121	1.442	TRUE	272.1	54.3648	median_income_subset	YES	9
275.3	Disorders of magnesium metabolism	3	endocrine/metabolic	brown	726	42593	8.39e-17	2.6131	1.998	3.228	TRUE	275.3	16.0764	median_income_subset	YES	9
411.4	Coronary atherosclerosis	8	circulatory system	red	5415	37728	2.06e-10	0.705958	0.488	0.924	TRUE	411.4	9.68559	median_income_subset	YES	9
428.4	Heart failure with preserved EF [Diastolic heart failure]	8	circulatory system	red	973	39320	5.76e-09	1.42004	0.942	1.898	TRUE	428.4	8.2398	median_income_subset	YES	9
433	Cerebrovascular disease	8	circulatory system	red	3396	41932	0.000219	0.468885	0.22	0.718	TRUE	433	3.6594	median_income_subset	NO	9
443.9	Peripheral vascular disease, unspecified	8	circulatory system	red	1215	38510	2.49e-10	1.39528	0.963	1.827	TRUE	443.9	9.6042	median_income_subset	YES	9
496.2	Chronic bronchitis	9	respiratory	coral4	893	32082	1.02e-20	2.66781	2.108	3.228	TRUE	496.2	19.9897	median_income_subset	YES	9
585.33	Chronic Kidney Disease, Stage III	11	genitourinary	black	1633	36480	6.31e-17	1.65896	1.27	2.048	TRUE	585.33	16.2002	median_income_subset	YES	9
588	Disorders resulting from impaired renal function	11	genitourinary	black	484	36480	5.67e-06	1.58609	0.901	2.271	TRUE	588	5.24624	median_income_subset	YES	9
588.2	Secondary hyperparathyroidism (of renal origin)	11	genitourinary	black	403	36480	3.66e-06	1.79727	1.036	2.558	TRUE	588.2	5.43655	median_income_subset	YES	9
599	Other symptoms/disorders or the urinary system	11	genitourinary	black	12446	27827	4.19e-40	1.1181	0.953	1.283	TRUE	599	39.3779	median_income_subset	YES	9
249	Secondary diabetes mellitus	3	endocrine/metabolic	brown	501	29511	4.7e-12	2.30204	1.649	2.955	TRUE	249	11.328	high_school_education_subset	YES	9
250.4	Abnormal glucose	3	endocrine/metabolic	brown	8566	29511	0.000739	0.354713	0.149	0.561	TRUE	250.4	3.13107	high_school_education_subset	NO	9
250.7	Diabetic retinopathy	3	endocrine/metabolic	brown	547	37194	2.64e-08	1.82904	1.185	2.473	TRUE	250.7	7.57805	high_school_education_subset	YES	9
261.2	Vitamin B-complex deficiencies	3	endocrine/metabolic	brown	3083	30089	0.337714	-0.152886	-0.465	0.16	TRUE	261.2	0.47145	high_school_education_subset	NO	9
272	Disorders of lipoid metabolism	3	endocrine/metabolic	brown	24133	19731	0.000327	0.333803	0.152	0.516	TRUE	272	3.48519	high_school_education_subset	NO	9
272.1	Hyperlipidemia	3	endocrine/metabolic	brown	24048	19731	0.000237	0.341923	0.16	0.524	TRUE	272.1	3.62535	high_school_education_subset	NO	9
275.3	Disorders of magnesium metabolism	3	endocrine/metabolic	brown	726	42593	0.00131172	0.917968	0.358	1.478	TRUE	275.3	2.88216	high_school_education_subset	NO	9
411.4	Coronary atherosclerosis	8	circulatory system	red	5415	37728	0.00773119	0.342505	0.09	0.595	TRUE	411.4	2.11175	high_school_education_subset	NO	9
428.4	Heart failure with preserved EF [Diastolic heart failure]	8	circulatory system	red	973	39320	9.94e-06	1.11102	0.618	1.604	TRUE	428.4	5.00261	high_school_education_subset	NO	9
433	Cerebrovascular disease	8	circulatory system	red	3396	41932	0.00296541	0.432252	0.147	0.717	TRUE	433	2.52792	high_school_education_subset	NO	9
443.9	Peripheral vascular disease, unspecified	8	circulatory system	red	1215	38510	0.0210091	0.544823	0.082	1.008	TRUE	443.9	1.67759	high_school_education_subset	NO	9
496.2	Chronic bronchitis	9	respiratory	coral4	893	32082	0.0627879	0.505081	-0.027	1.037	TRUE	496.2	1.20212	high_school_education_subset	NO	9
585.33	Chronic Kidney Disease, Stage III	11	genitourinary	black	1633	36480	0.00356302	0.61116	0.2	1.022	TRUE	585.33	2.44818	high_school_education_subset	NO	9
588	Disorders resulting from impaired renal function	11	genitourinary	black	484	36480	1.06e-07	1.78246	1.125	2.44	TRUE	588	6.97569	high_school_education_subset	YES	9
588.2	Secondary hyperparathyroidism (of renal origin)	11	genitourinary	black	403	36480	1.43e-08	2.03808	1.334	2.743	TRUE	588.2	7.84536	high_school_education_subset	YES	9
599	Other symptoms/disorders or the urinary system	11	genitourinary	black	12446	27827	0.0131752	-0.232436	-0.416	-0.049	TRUE	599	1.88024	high_school_education_subset	NO	9
249	Secondary diabetes mellitus	3	endocrine/metabolic	brown	501	29511	1.13e-18	2.6366	2.051	3.222	TRUE	249	17.9483	assited_income_subset	YES	9
250.4	Abnormal glucose	3	endocrine/metabolic	brown	8566	29511	1.46e-07	0.531375	0.333	0.729	TRUE	250.4	6.83579	assited_income_subset	YES	9
250.7	Diabetic retinopathy	3	endocrine/metabolic	brown	547	37194	1.29e-07	1.64946	1.037	2.262	TRUE	250.7	6.88942	assited_income_subset	YES	9
261.2	Vitamin B-complex deficiencies	3	endocrine/metabolic	brown	3083	30089	1.8e-08	0.798473	0.52	1.076	TRUE	261.2	7.74379	assited_income_subset	YES	9
272	Disorders of lipoid metabolism	3	endocrine/metabolic	brown	24133	19731	3.83e-05	0.36985	0.194	0.546	TRUE	272	4.41724	assited_income_subset	NO	9
272.1	Hyperlipidemia	3	endocrine/metabolic	brown	24048	19731	3.22e-05	0.373888	0.198	0.55	TRUE	272.1	4.49219	assited_income_subset	NO	9
275.3	Disorders of magnesium metabolism	3	endocrine/metabolic	brown	726	42593	1.5e-07	1.36365	0.855	1.873	TRUE	275.3	6.82266	assited_income_subset	YES	9
411.4	Coronary atherosclerosis	8	circulatory system	red	5415	37728	1.54e-06	0.596858	0.353	0.84	TRUE	411.4	5.81267	assited_income_subset	YES	9
428.4	Heart failure with preserved EF [Diastolic heart failure]	8	circulatory system	red	973	39320	8.88e-08	1.26374	0.801	1.727	TRUE	428.4	7.05181	assited_income_subset	YES	9
433	Cerebrovascular disease	8	circulatory system	red	3396	41932	4.87e-08	0.748093	0.479	1.017	TRUE	433	7.31238	assited_income_subset	YES	9
443.9	Peripheral vascular disease, unspecified	8	circulatory system	red	1215	38510	1.07e-06	1.05958	0.634	1.485	TRUE	443.9	5.97258	assited_income_subset	YES	9
496.2	Chronic bronchitis	9	respiratory	coral4	893	32082	2.47e-05	1.04389	0.559	1.529	TRUE	496.2	4.60694	assited_income_subset	NO	9
585.33	Chronic Kidney Disease, Stage III	11	genitourinary	black	1633	36480	2.55e-09	1.17258	0.787	1.558	TRUE	585.33	8.59282	assited_income_subset	YES	9
588	Disorders resulting from impaired renal function	11	genitourinary	black	484	36480	7.75e-11	1.98353	1.386	2.581	TRUE	588	10.1105	assited_income_subset	YES	9
588.2	Secondary hyperparathyroidism (of renal origin)	11	genitourinary	black	403	36480	3.71e-13	2.32608	1.699	2.954	TRUE	588.2	12.4309	assited_income_subset	YES	9
599	Other symptoms/disorders or the urinary system	11	genitourinary	black	12446	27827	7.94e-05	0.353219	0.178	0.529	TRUE	599	4.10002	assited_income_subset	NO	9
249	Secondary diabetes mellitus	3	endocrine/metabolic	brown	501	29511	6.43e-05	1.37052	0.698	2.043	TRUE	249	4.19159	no_health_insurance_subset	NO	9
250.4	Abnormal glucose	3	endocrine/metabolic	brown	8566	29511	1.33e-07	0.52858	0.332	0.725	TRUE	250.4	6.87582	no_health_insurance_subset	YES	9
250.7	Diabetic retinopathy	3	endocrine/metabolic	brown	547	37194	1.23e-07	1.69316	1.066	2.321	TRUE	250.7	6.90984	no_health_insurance_subset	YES	9
261.2	Vitamin B-complex deficiencies	3	endocrine/metabolic	brown	3083	30089	0.0156375	0.361268	0.068	0.654	TRUE	261.2	1.80583	no_health_insurance_subset	NO	9
272	Disorders of lipoid metabolism	3	endocrine/metabolic	brown	24133	19731	2.39e-18	0.763131	0.592	0.934	TRUE	272	17.622	no_health_insurance_subset	YES	9
272.1	Hyperlipidemia	3	endocrine/metabolic	brown	24048	19731	1.32e-18	0.769834	0.598	0.941	TRUE	272.1	17.8792	no_health_insurance_subset	YES	9
275.3	Disorders of magnesium metabolism	3	endocrine/metabolic	brown	726	42593	3.94e-11	1.75011	1.231	2.269	TRUE	275.3	10.4045	no_health_insurance_subset	YES	9
411.4	Coronary atherosclerosis	8	circulatory system	red	5415	37728	5.62e-07	0.611548	0.372	0.851	TRUE	411.4	6.25004	no_health_insurance_subset	YES	9
428.4	Heart failure with preserved EF [Diastolic heart failure]	8	circulatory system	red	973	39320	2.95e-05	1.02358	0.543	1.504	TRUE	428.4	4.53028	no_health_insurance_subset	NO	9
433	Cerebrovascular disease	8	circulatory system	red	3396	41932	0.00021	0.51821	0.244	0.792	TRUE	433	3.67793	no_health_insurance_subset	NO	9
443.9	Peripheral vascular disease, unspecified	8	circulatory system	red	1215	38510	0.230031	0.2782	-0.176	0.732	TRUE	443.9	0.638214	no_health_insurance_subset	NO	9
496.2	Chronic bronchitis	9	respiratory	coral4	893	32082	0.0174907	0.625873	0.11	1.142	TRUE	496.2	1.75719	no_health_insurance_subset	NO	9
585.33	Chronic Kidney Disease, Stage III	11	genitourinary	black	1633	36480	1.5e-08	1.13192	0.74	1.524	TRUE	585.33	7.82357	no_health_insurance_subset	YES	9
588	Disorders resulting from impaired renal function	11	genitourinary	black	484	36480	7.74e-10	2.00967	1.369	2.65	TRUE	588	9.11102	no_health_insurance_subset	YES	9
588.2	Secondary hyperparathyroidism (of renal origin)	11	genitourinary	black	403	36480	8.62e-07	1.76995	1.065	2.475	TRUE	588.2	6.06426	no_health_insurance_subset	YES	9
599	Other symptoms/disorders or the urinary system	11	genitourinary	black	12446	27827	0.00189653	-0.278517	-0.454	-0.103	TRUE	599	2.72204	no_health_insurance_subset	NO	9
249	Secondary diabetes mellitus	3	endocrine/metabolic	brown	501	29511	9.11e-09	2.29452	1.512	3.077	TRUE	249	8.04047	area_poverty_subset	YES	9
250.4	Abnormal glucose	3	endocrine/metabolic	brown	8566	29511	3.36e-08	0.650369	0.42	0.881	TRUE	250.4	7.47344	area_poverty_subset	YES	9
250.7	Diabetic retinopathy	3	endocrine/metabolic	brown	547	37194	7.87e-06	1.71373	0.962	2.465	TRUE	250.7	5.10418	area_poverty_subset	NO	9
261.2	Vitamin B-complex deficiencies	3	endocrine/metabolic	brown	3083	30089	1.8e-05	0.733953	0.399	1.069	TRUE	261.2	4.74473	area_poverty_subset	NO	9
272	Disorders of lipoid metabolism	3	endocrine/metabolic	brown	24133	19731	3.34e-06	0.489409	0.283	0.696	TRUE	272	5.47586	area_poverty_subset	YES	9
272.1	Hyperlipidemia	3	endocrine/metabolic	brown	24048	19731	2.68e-06	0.494854	0.288	0.701	TRUE	272.1	5.57164	area_poverty_subset	YES	9
275.3	Disorders of magnesium metabolism	3	endocrine/metabolic	brown	726	42593	5.82e-07	1.59952	0.972	2.227	TRUE	275.3	6.23496	area_poverty_subset	YES	9
411.4	Coronary atherosclerosis	8	circulatory system	red	5415	37728	0.00500677	0.409278	0.123	0.695	TRUE	411.4	2.30044	area_poverty_subset	NO	9
428.4	Heart failure with preserved EF [Diastolic heart failure]	8	circulatory system	red	973	39320	1.6e-05	1.24571	0.68	1.812	TRUE	428.4	4.79719	area_poverty_subset	NO	9
433	Cerebrovascular disease	8	circulatory system	red	3396	41932	0.00208816	0.505882	0.184	0.828	TRUE	433	2.68024	area_poverty_subset	NO	9
443.9	Peripheral vascular disease, unspecified	8	circulatory system	red	1215	38510	0.000494	0.920008	0.402	1.438	TRUE	443.9	3.30584	area_poverty_subset	NO	9
496.2	Chronic bronchitis	9	respiratory	coral4	893	32082	9.58e-05	1.16749	0.581	1.754	TRUE	496.2	4.01863	area_poverty_subset	NO	9
585.33	Chronic Kidney Disease, Stage III	11	genitourinary	black	1633	36480	5.23e-11	1.52749	1.071	1.984	TRUE	585.33	10.2817	area_poverty_subset	YES	9
588	Disorders resulting from impaired renal function	11	genitourinary	black	484	36480	3.53e-08	2.118	1.365	2.871	TRUE	588	7.45179	area_poverty_subset	YES	9
588.2	Secondary hyperparathyroidism (of renal origin)	11	genitourinary	black	403	36480	4.12e-07	2.11895	1.299	2.939	TRUE	588.2	6.38531	area_poverty_subset	YES	9
599	Other symptoms/disorders or the urinary system	11	genitourinary	black	12446	27827	4.57e-08	0.573803	0.368	0.78	TRUE	599	7.33976	area_poverty_subset	YES	9
249	Secondary diabetes mellitus	3	endocrine/metabolic	brown	501	29511	0.00118002	1.24836	0.494	2.003	TRUE	249	2.92811	vacant_housing_subset	NO	9
250.4	Abnormal glucose	3	endocrine/metabolic	brown	8566	29511	0.0152881	0.31158	0.06	0.563	TRUE	250.4	1.81565	vacant_housing_subset	NO	9
250.7	Diabetic retinopathy	3	endocrine/metabolic	brown	547	37194	0.328423	0.398671	-0.401	1.198	TRUE	250.7	0.483567	vacant_housing_subset	NO	9
261.2	Vitamin B-complex deficiencies	3	endocrine/metabolic	brown	3083	30089	7.61e-20	1.52666	1.199	1.855	TRUE	261.2	19.1188	vacant_housing_subset	YES	9
272	Disorders of lipoid metabolism	3	endocrine/metabolic	brown	24133	19731	1.6e-10	0.762776	0.529	0.997	TRUE	272	9.79534	vacant_housing_subset	YES	9
272.1	Hyperlipidemia	3	endocrine/metabolic	brown	24048	19731	1.65e-10	0.763454	0.529	0.998	TRUE	272.1	9.78368	vacant_housing_subset	YES	9
275.3	Disorders of magnesium metabolism	3	endocrine/metabolic	brown	726	42593	5.81e-10	1.84362	1.26	2.427	TRUE	275.3	9.23564	vacant_housing_subset	YES	9
411.4	Coronary atherosclerosis	8	circulatory system	red	5415	37728	1.77e-15	1.18321	0.892	1.475	TRUE	411.4	14.7532	vacant_housing_subset	YES	9
428.4	Heart failure with preserved EF [Diastolic heart failure]	8	circulatory system	red	973	39320	5.79e-05	1.14615	0.588	1.705	TRUE	428.4	4.23764	vacant_housing_subset	NO	9
433	Cerebrovascular disease	8	circulatory system	red	3396	41932	8.01e-09	0.961243	0.635	1.288	TRUE	433	8.09623	vacant_housing_subset	YES	9
443.9	Peripheral vascular disease, unspecified	8	circulatory system	red	1215	38510	0.000151	1.00626	0.486	1.527	TRUE	443.9	3.82221	vacant_housing_subset	NO	9
496.2	Chronic bronchitis	9	respiratory	coral4	893	32082	2.11e-07	1.52301	0.948	2.098	TRUE	496.2	6.67488	vacant_housing_subset	YES	9
585.33	Chronic Kidney Disease, Stage III	11	genitourinary	black	1633	36480	0.00254295	0.722163	0.253	1.191	TRUE	585.33	2.59466	vacant_housing_subset	NO	9
588	Disorders resulting from impaired renal function	11	genitourinary	black	484	36480	0.00564849	1.10001	0.321	1.879	TRUE	588	2.24807	vacant_housing_subset	NO	9
588.2	Secondary hyperparathyroidism (of renal origin)	11	genitourinary	black	403	36480	0.00206008	1.29945	0.473	2.126	TRUE	588.2	2.68612	vacant_housing_subset	NO	9
599	Other symptoms/disorders or the urinary system	11	genitourinary	black	12446	27827	0.00724288	0.311054	0.084	0.538	TRUE	599	2.14009	vacant_housing_subset	NO	9
249	Secondary diabetes mellitus	3	endocrine/metabolic	brown	501	29511	3.74e-12	2.49876	1.794	3.204	TRUE	249	11.4268	deprivation_index_subset	YES	9
250.4	Abnormal glucose	3	endocrine/metabolic	brown	8566	29511	4.71e-14	0.789452	0.584	0.995	TRUE	250.4	13.3268	deprivation_index_subset	YES	9
250.7	Diabetic retinopathy	3	endocrine/metabolic	brown	547	37194	5.46e-08	1.87396	1.198	2.55	TRUE	250.7	7.26247	deprivation_index_subset	YES	9
261.2	Vitamin B-complex deficiencies	3	endocrine/metabolic	brown	3083	30089	2.44e-11	1.02406	0.723	1.325	TRUE	261.2	10.6128	deprivation_index_subset	YES	9
272	Disorders of lipoid metabolism	3	endocrine/metabolic	brown	24133	19731	2.3e-21	0.888346	0.705	1.072	TRUE	272	20.6389	deprivation_index_subset	YES	9
272.1	Hyperlipidemia	3	endocrine/metabolic	brown	24048	19731	1.17e-21	0.896135	0.712	1.08	TRUE	272.1	20.9314	deprivation_index_subset	YES	9
275.3	Disorders of magnesium metabolism	3	endocrine/metabolic	brown	726	42593	4.21e-13	2.06591	1.507	2.625	TRUE	275.3	12.3755	deprivation_index_subset	YES	9
411.4	Coronary atherosclerosis	8	circulatory system	red	5415	37728	5.37e-09	0.747112	0.496	0.998	TRUE	411.4	8.26964	deprivation_index_subset	YES	9
428.4	Heart failure with preserved EF [Diastolic heart failure]	8	circulatory system	red	973	39320	3.82e-09	1.50607	1.005	2.007	TRUE	428.4	8.41821	deprivation_index_subset	YES	9
433	Cerebrovascular disease	8	circulatory system	red	3396	41932	1.43e-06	0.700112	0.415	0.985	TRUE	433	5.84521	deprivation_index_subset	YES	9
443.9	Peripheral vascular disease, unspecified	8	circulatory system	red	1215	38510	2.36e-06	1.10565	0.647	1.565	TRUE	443.9	5.62676	deprivation_index_subset	YES	9
496.2	Chronic bronchitis	9	respiratory	coral4	893	32082	5.76e-09	1.55113	1.029	2.073	TRUE	496.2	8.23972	deprivation_index_subset	YES	9
585.33	Chronic Kidney Disease, Stage III	11	genitourinary	black	1633	36480	4.55e-13	1.51478	1.105	1.925	TRUE	585.33	12.3417	deprivation_index_subset	YES	9
588	Disorders resulting from impaired renal function	11	genitourinary	black	484	36480	6.38e-11	2.28975	1.603	2.977	TRUE	588	10.195	deprivation_index_subset	YES	9
588.2	Secondary hyperparathyroidism (of renal origin)	11	genitourinary	black	403	36480	1.05e-10	2.45248	1.708	3.197	TRUE	588.2	9.97999	deprivation_index_subset	YES	9
599	Other symptoms/disorders or the urinary system	11	genitourinary	black	12446	27827	1.15e-06	0.452814	0.27	0.635	TRUE	599	5.93955	deprivation_index_subset	YES	9
173	Neoplasm of uncertain behavior of skin	2	neoplasms	darkcyan	3837	37468	3.74e-23	-1.1871	-1.422	-0.952	TRUE	173	22.4266	SDOH	YES	8
217.1	Nevus, non-neoplastic	2	neoplasms	darkcyan	1948	32127	2.23e-31	-1.99905	-2.335	-1.663	TRUE	217.1	30.6511	SDOH	YES	8
228.1	Hemangioma of skin and subcutaneous tissue	2	neoplasms	darkcyan	2901	40746	4.22e-40	-1.90942	-2.192	-1.627	TRUE	228.1	39.3752	SDOH	YES	8
272.11	Hypercholesterolemia	3	endocrine/metabolic	brown	8107	19731	2.99e-08	0.545936	0.353	0.739	TRUE	272.11	7.52374	SDOH	YES	8
415	Pulmonary heart disease	8	circulatory system	red	1453	42885	4.32e-08	0.859394	0.552	1.167	TRUE	415	7.36436	SDOH	YES	8
496.21	Obstructive chronic bronchitis	9	respiratory	coral4	541	32082	6.15e-50	3.31034	2.874	3.747	TRUE	496.21	49.2114	SDOH	YES	8
509.8	Dependence on respirator [Ventilator] or supplemental oxygen	9	respiratory	coral4	320	40896	1.44e-21	2.70825	2.152	3.265	TRUE	509.8	20.8404	SDOH	YES	8
586.2	Cyst of kidney, acquired	11	genitourinary	black	1274	36480	8.23e-07	0.864822	0.521	1.209	TRUE	586.2	6.08465	SDOH	YES	8
599.8	Other symptoms involving urinary system	11	genitourinary	black	1616	27827	0.0479891	0.323717	0.003	0.645	TRUE	599.8	1.31886	SDOH	NO	8
610	Benign mammary dysplasias	11	genitourinary	black	2327	15553	0.000322	-0.533749	-0.825	-0.243	TRUE	610	3.49268	SDOH	NO	8
614	Inflammatory diseases of female pelvic organs	11	genitourinary	black	2978	22213	7.85e-15	0.920982	0.689	1.153	TRUE	614	14.1052	SDOH	YES	8
614.5	Inflammatory disease of cervix, vagina, and vulva	11	genitourinary	black	2693	22213	5.14e-14	0.932334	0.69	1.175	TRUE	614.5	13.2892	SDOH	YES	8
614.52	Vaginitis and vulvovaginitis	11	genitourinary	black	2179	22213	2.52e-14	1.02179	0.759	1.285	TRUE	614.52	13.5991	SDOH	YES	8
173	Neoplasm of uncertain behavior of skin	2	neoplasms	darkcyan	3837	37468	4.22e-21	-1.43731	-1.736	-1.138	TRUE	173	20.3749	SCC	YES	8
217.1	Nevus, non-neoplastic	2	neoplasms	darkcyan	1948	32127	2.41e-21	-1.9889	-2.4	-1.578	TRUE	217.1	20.618	SCC	YES	8
228.1	Hemangioma of skin and subcutaneous tissue	2	neoplasms	darkcyan	2901	40746	1.78e-27	-1.89268	-2.234	-1.551	TRUE	228.1	26.7494	SCC	YES	8
272.11	Hypercholesterolemia	3	endocrine/metabolic	brown	8107	19731	0.0487399	0.253843	0.001	0.506	TRUE	272.11	1.31212	SCC	NO	8
415	Pulmonary heart disease	8	circulatory system	red	1453	42885	0.00206134	0.668962	0.243	1.094	TRUE	415	2.68585	SCC	NO	8
496.21	Obstructive chronic bronchitis	9	respiratory	coral4	541	32082	1.21e-24	3.51203	2.84	4.184	TRUE	496.21	23.9165	SCC	YES	8
509.8	Dependence on respirator [Ventilator] or supplemental oxygen	9	respiratory	coral4	320	40896	0.000351	1.58658	0.717	2.457	TRUE	509.8	3.4544	SCC	NO	8
586.2	Cyst of kidney, acquired	11	genitourinary	black	1274	36480	1.12e-05	1.04633	0.58	1.513	TRUE	586.2	4.95236	SCC	NO	8
599.8	Other symptoms involving urinary system	11	genitourinary	black	1616	27827	0.00015	0.805715	0.389	1.222	TRUE	599.8	3.82473	SCC	NO	8
610	Benign mammary dysplasias	11	genitourinary	black	2327	15553	1.98e-05	-0.830783	-1.212	-0.449	TRUE	610	4.70276	SCC	NO	8
614	Inflammatory diseases of female pelvic organs	11	genitourinary	black	2978	22213	4.28e-05	0.66231	0.345	0.98	TRUE	614	4.36811	SCC	NO	8
614.5	Inflammatory disease of cervix, vagina, and vulva	11	genitourinary	black	2693	22213	9.93e-05	0.658918	0.327	0.991	TRUE	614.5	4.00305	SCC	NO	8
614.52	Vaginitis and vulvovaginitis	11	genitourinary	black	2179	22213	0.000825	0.622026	0.257	0.987	TRUE	614.52	3.08366	SCC	NO	8
173	Neoplasm of uncertain behavior of skin	2	neoplasms	darkcyan	3837	37468	0.0793916	-0.210003	-0.445	0.025	TRUE	173	1.10023	NBD	NO	8
217.1	Nevus, non-neoplastic	2	neoplasms	darkcyan	1948	32127	0.0539907	-0.311464	-0.628	0.005	TRUE	217.1	1.26768	NBD	NO	8
228.1	Hemangioma of skin and subcutaneous tissue	2	neoplasms	darkcyan	2901	40746	4.58e-05	-0.55865	-0.827	-0.29	TRUE	228.1	4.3392	NBD	NO	8
272.11	Hypercholesterolemia	3	endocrine/metabolic	brown	8107	19731	1.73e-05	0.446783	0.243	0.651	TRUE	272.11	4.76116	NBD	NO	8
415	Pulmonary heart disease	8	circulatory system	red	1453	42885	0.00543958	0.48142	0.142	0.821	TRUE	415	2.26443	NBD	NO	8
496.21	Obstructive chronic bronchitis	9	respiratory	coral4	541	32082	1.88e-18	2.26242	1.756	2.768	TRUE	496.21	17.7257	NBD	YES	8
509.8	Dependence on respirator [Ventilator] or supplemental oxygen	9	respiratory	coral4	320	40896	0.000171	1.28472	0.615	1.955	TRUE	509.8	3.76735	NBD	NO	8
586.2	Cyst of kidney, acquired	11	genitourinary	black	1274	36480	2.01e-05	0.79819	0.431	1.165	TRUE	586.2	4.69671	NBD	NO	8
599.8	Other symptoms involving urinary system	11	genitourinary	black	1616	27827	0.000578	0.587016	0.253	0.921	TRUE	599.8	3.23781	NBD	NO	8
610	Benign mammary dysplasias	11	genitourinary	black	2327	15553	0.121304	0.234569	-0.062	0.531	TRUE	610	0.916125	NBD	NO	8
614	Inflammatory diseases of female pelvic organs	11	genitourinary	black	2978	22213	3.61e-25	1.26897	1.029	1.509	TRUE	614	24.4427	NBD	YES	8
614.5	Inflammatory disease of cervix, vagina, and vulva	11	genitourinary	black	2693	22213	2.36e-25	1.32708	1.077	1.577	TRUE	614.5	24.6273	NBD	YES	8
614.52	Vaginitis and vulvovaginitis	11	genitourinary	black	2179	22213	3.14e-23	1.37705	1.105	1.649	TRUE	614.52	22.5024	NBD	YES	8
173	Neoplasm of uncertain behavior of skin	2	neoplasms	darkcyan	3837	37468	3.36e-46	-1.92795	-2.193	-1.663	TRUE	173	45.4743	ES	YES	8
217.1	Nevus, non-neoplastic	2	neoplasms	darkcyan	1948	32127	5.03e-63	-3.50121	-3.911	-3.092	TRUE	217.1	62.2983	ES	YES	8
228.1	Hemangioma of skin and subcutaneous tissue	2	neoplasms	darkcyan	2901	40746	1.57e-81	-3.3329	-3.674	-2.991	TRUE	228.1	80.804	ES	YES	8
272.11	Hypercholesterolemia	3	endocrine/metabolic	brown	8107	19731	0.00614408	0.273807	0.078	0.47	TRUE	272.11	2.21154	ES	NO	8
415	Pulmonary heart disease	8	circulatory system	red	1453	42885	3.09e-16	1.2514	0.951	1.552	TRUE	415	15.5097	ES	YES	8
496.21	Obstructive chronic bronchitis	9	respiratory	coral4	541	32082	3.55e-71	4.04731	3.603	4.492	TRUE	496.21	70.4502	ES	YES	8
509.8	Dependence on respirator [Ventilator] or supplemental oxygen	9	respiratory	coral4	320	40896	4.05e-21	2.72332	2.157	3.289	TRUE	509.8	20.3922	ES	YES	8
586.2	Cyst of kidney, acquired	11	genitourinary	black	1274	36480	2.41e-09	1.07777	0.724	1.432	TRUE	586.2	8.61771	ES	YES	8
599.8	Other symptoms involving urinary system	11	genitourinary	black	1616	27827	2.08e-09	0.947121	0.637	1.257	TRUE	599.8	8.68226	ES	YES	8
610	Benign mammary dysplasias	11	genitourinary	black	2327	15553	6.55e-14	-1.14925	-1.45	-0.849	TRUE	610	13.1835	ES	YES	8
614	Inflammatory diseases of female pelvic organs	11	genitourinary	black	2978	22213	3.19e-19	0.991597	0.775	1.208	TRUE	614	18.4957	ES	YES	8
614.5	Inflammatory disease of cervix, vagina, and vulva	11	genitourinary	black	2693	22213	4.05e-18	1.00443	0.778	1.231	TRUE	614.5	17.3924	ES	YES	8
614.52	Vaginitis and vulvovaginitis	11	genitourinary	black	2179	22213	1.69e-17	1.06876	0.823	1.315	TRUE	614.52	16.7724	ES	YES	8
173	Neoplasm of uncertain behavior of skin	2	neoplasms	darkcyan	3837	37468	2.5e-25	-1.58505	-1.884	-1.286	TRUE	173	24.6019	HCAU	YES	8
217.1	Nevus, non-neoplastic	2	neoplasms	darkcyan	1948	32127	8.34e-24	-2.12252	-2.536	-1.709	TRUE	217.1	23.079	HCAU	YES	8
228.1	Hemangioma of skin and subcutaneous tissue	2	neoplasms	darkcyan	2901	40746	8.1e-33	-2.08906	-2.432	-1.746	TRUE	228.1	32.0913	HCAU	YES	8
272.11	Hypercholesterolemia	3	endocrine/metabolic	brown	8107	19731	0.387068	0.105714	-0.134	0.345	TRUE	272.11	0.412213	HCAU	NO	8
415	Pulmonary heart disease	8	circulatory system	red	1453	42885	2.6e-08	1.14567	0.742	1.549	TRUE	415	7.585	HCAU	YES	8
496.21	Obstructive chronic bronchitis	9	respiratory	coral4	541	32082	2.86e-24	3.32475	2.684	3.966	TRUE	496.21	23.544	HCAU	YES	8
509.8	Dependence on respirator [Ventilator] or supplemental oxygen	9	respiratory	coral4	320	40896	2.12e-08	2.32387	1.511	3.137	TRUE	509.8	7.67425	HCAU	YES	8
586.2	Cyst of kidney, acquired	11	genitourinary	black	1274	36480	0.000136	0.890047	0.433	1.347	TRUE	586.2	3.86644	HCAU	NO	8
599.8	Other symptoms involving urinary system	11	genitourinary	black	1616	27827	1.36e-17	1.68624	1.299	2.073	TRUE	599.8	16.8667	HCAU	YES	8
610	Benign mammary dysplasias	11	genitourinary	black	2327	15553	8.82e-08	-0.967822	-1.322	-0.613	TRUE	610	7.05463	HCAU	YES	8
614	Inflammatory diseases of female pelvic organs	11	genitourinary	black	2978	22213	0.0853332	0.255273	-0.036	0.546	TRUE	614	1.06888	HCAU	NO	8
614.5	Inflammatory disease of cervix, vagina, and vulva	11	genitourinary	black	2693	22213	0.167141	0.214586	-0.09	0.519	TRUE	614.5	0.776916	HCAU	NO	8
614.52	Vaginitis and vulvovaginitis	11	genitourinary	black	2179	22213	0.238473	0.200355	-0.133	0.533	TRUE	614.52	0.622561	HCAU	NO	8
173	Neoplasm of uncertain behavior of skin	2	neoplasms	darkcyan	3837	36740	9.6e-48	-1.07981	-1.226	-0.934	TRUE	173	47.0179	education	YES	8
217.1	Nevus, non-neoplastic	2	neoplasms	darkcyan	1948	31399	7.87e-71	-1.92911	-2.142	-1.717	TRUE	217.1	70.1038	education	YES	8
228.1	Hemangioma of skin and subcutaneous tissue	2	neoplasms	darkcyan	2901	40018	1.07e-85	-1.74291	-1.917	-1.569	TRUE	228.1	84.9719	education	YES	8
272.11	Hypercholesterolemia	3	endocrine/metabolic	brown	8107	19003	1.2e-08	0.35639	0.234	0.479	TRUE	272.11	7.92153	education	YES	8
415	Pulmonary heart disease	8	circulatory system	red	1453	42157	8.62e-10	0.632501	0.43	0.835	TRUE	415	9.06446	education	YES	8
496.21	Obstructive chronic bronchitis	9	respiratory	coral4	541	31354	7.3e-64	2.74793	2.429	3.067	TRUE	496.21	63.1369	education	YES	8
509.8	Dependence on respirator [Ventilator] or supplemental oxygen	9	respiratory	coral4	320	40168	1.51e-28	2.2927	1.887	2.698	TRUE	509.8	27.8219	education	YES	8
586.2	Cyst of kidney, acquired	11	genitourinary	black	1274	35752	7.63e-06	0.506233	0.285	0.728	TRUE	586.2	5.11758	education	NO	8
599.8	Other symptoms involving urinary system	11	genitourinary	black	1616	27099	0.1485	0.150695	-0.054	0.355	TRUE	599.8	0.828273	education	NO	8
610	Benign mammary dysplasias	11	genitourinary	black	2327	15179	5.07e-11	-0.62699	-0.814	-0.44	TRUE	610	10.2951	education	YES	8
614	Inflammatory diseases of female pelvic organs	11	genitourinary	black	2978	21839	4.21e-13	0.5816	0.424	0.739	TRUE	614	12.376	education	YES	8
614.5	Inflammatory disease of cervix, vagina, and vulva	11	genitourinary	black	2693	21839	7.39e-13	0.601555	0.437	0.766	TRUE	614.5	12.1316	education	YES	8
614.52	Vaginitis and vulvovaginitis	11	genitourinary	black	2179	21839	4.89e-14	0.689724	0.51	0.869	TRUE	614.52	13.3107	education	YES	8
173	Neoplasm of uncertain behavior of skin	2	neoplasms	darkcyan	3837	37468	0.211992	-0.147184	-0.378	0.084	TRUE	173	0.673681	median_income_subset	NO	8
217.1	Nevus, non-neoplastic	2	neoplasms	darkcyan	1948	32127	0.000294	-0.566469	-0.873	-0.26	TRUE	217.1	3.53159	median_income_subset	NO	8
228.1	Hemangioma of skin and subcutaneous tissue	2	neoplasms	darkcyan	2901	40746	1.41e-05	-0.544276	-0.79	-0.299	TRUE	228.1	4.8507	median_income_subset	NO	8
272.11	Hypercholesterolemia	3	endocrine/metabolic	brown	8107	19731	7.73e-45	1.64419	1.415	1.874	TRUE	272.11	44.1117	median_income_subset	YES	8
415	Pulmonary heart disease	8	circulatory system	red	1453	42885	3.84e-06	0.896071	0.516	1.276	TRUE	415	5.41594	median_income_subset	YES	8
496.21	Obstructive chronic bronchitis	9	respiratory	coral4	541	32082	3.14e-15	2.87692	2.162	3.592	TRUE	496.21	14.5032	median_income_subset	YES	8
509.8	Dependence on respirator [Ventilator] or supplemental oxygen	9	respiratory	coral4	320	40896	1.11e-10	3.14507	2.19	4.101	TRUE	509.8	9.95592	median_income_subset	YES	8
586.2	Cyst of kidney, acquired	11	genitourinary	black	1274	36480	3.16e-05	0.848791	0.449	1.249	TRUE	586.2	4.50053	median_income_subset	NO	8
599.8	Other symptoms involving urinary system	11	genitourinary	black	1616	27827	4.24e-12	1.3565	0.973	1.74	TRUE	599.8	11.3725	median_income_subset	YES	8
610	Benign mammary dysplasias	11	genitourinary	black	2327	15553	0.115792	0.269462	-0.066	0.605	TRUE	610	0.936321	median_income_subset	NO	8
614	Inflammatory diseases of female pelvic organs	11	genitourinary	black	2978	22213	0.562792	0.0861871	-0.206	0.378	TRUE	614	0.249652	median_income_subset	NO	8
614.5	Inflammatory disease of cervix, vagina, and vulva	11	genitourinary	black	2693	22213	0.567188	0.0891382	-0.216	0.394	TRUE	614.5	0.246273	median_income_subset	NO	8
614.52	Vaginitis and vulvovaginitis	11	genitourinary	black	2179	22213	0.884006	0.0247772	-0.308	0.358	TRUE	614.52	0.0535447	median_income_subset	NO	8
173	Neoplasm of uncertain behavior of skin	2	neoplasms	darkcyan	3837	37468	3.54e-07	0.70547	0.434	0.977	TRUE	173	6.45105	high_school_education_subset	YES	8
217.1	Nevus, non-neoplastic	2	neoplasms	darkcyan	1948	32127	2.18e-07	0.973554	0.605	1.342	TRUE	217.1	6.6607	high_school_education_subset	YES	8
228.1	Hemangioma of skin and subcutaneous tissue	2	neoplasms	darkcyan	2901	40746	4.04e-06	-0.768856	-1.096	-0.442	TRUE	228.1	5.3937	high_school_education_subset	YES	8
272.11	Hypercholesterolemia	3	endocrine/metabolic	brown	8107	19731	0.000542	0.437293	0.19	0.685	TRUE	272.11	3.26594	high_school_education_subset	NO	8
415	Pulmonary heart disease	8	circulatory system	red	1453	42885	0.000536	0.721101	0.313	1.129	TRUE	415	3.27079	high_school_education_subset	NO	8
496.21	Obstructive chronic bronchitis	9	respiratory	coral4	541	32082	0.00365959	0.97485	0.317	1.632	TRUE	496.21	2.43657	high_school_education_subset	NO	8
509.8	Dependence on respirator [Ventilator] or supplemental oxygen	9	respiratory	coral4	320	40896	0.0103209	1.08958	0.257	1.922	TRUE	509.8	1.98628	high_school_education_subset	NO	8
586.2	Cyst of kidney, acquired	11	genitourinary	black	1274	36480	3.8e-12	1.49613	1.074	1.918	TRUE	586.2	11.42	high_school_education_subset	YES	8
599.8	Other symptoms involving urinary system	11	genitourinary	black	1616	27827	0.000269	0.747548	0.345	1.15	TRUE	599.8	3.57069	high_school_education_subset	NO	8
610	Benign mammary dysplasias	11	genitourinary	black	2327	15553	1.44e-07	1.0079	0.632	1.383	TRUE	610	6.84167	high_school_education_subset	YES	8
614	Inflammatory diseases of female pelvic organs	11	genitourinary	black	2978	22213	1.11e-14	1.23419	0.921	1.547	TRUE	614	13.9565	high_school_education_subset	YES	8
614.5	Inflammatory disease of cervix, vagina, and vulva	11	genitourinary	black	2693	22213	2.32e-14	1.27262	0.946	1.599	TRUE	614.5	13.634	high_school_education_subset	YES	8
614.52	Vaginitis and vulvovaginitis	11	genitourinary	black	2179	22213	2.39e-15	1.43523	1.08	1.79	TRUE	614.52	14.6216	high_school_education_subset	YES	8
173	Neoplasm of uncertain behavior of skin	2	neoplasms	darkcyan	3837	37468	0.0139969	0.32966	0.067	0.593	TRUE	173	1.85397	assited_income_subset	NO	8
217.1	Nevus, non-neoplastic	2	neoplasms	darkcyan	1948	32127	6.54e-06	0.797705	0.451	1.145	TRUE	217.1	5.18439	assited_income_subset	YES	8
228.1	Hemangioma of skin and subcutaneous tissue	2	neoplasms	darkcyan	2901	40746	0.58782	-0.0830368	-0.383	0.217	TRUE	228.1	0.230755	assited_income_subset	NO	8
272.11	Hypercholesterolemia	3	endocrine/metabolic	brown	8107	19731	4.42e-15	0.948917	0.712	1.186	TRUE	272.11	14.3547	assited_income_subset	YES	8
415	Pulmonary heart disease	8	circulatory system	red	1453	42885	6.4e-06	0.883999	0.5	1.268	TRUE	415	5.19371	assited_income_subset	YES	8
496.21	Obstructive chronic bronchitis	9	respiratory	coral4	541	32082	0.000263	1.13834	0.527	1.75	TRUE	496.21	3.57977	assited_income_subset	NO	8
509.8	Dependence on respirator [Ventilator] or supplemental oxygen	9	respiratory	coral4	320	40896	0.131573	0.620486	-0.186	1.427	TRUE	509.8	0.880834	assited_income_subset	NO	8
586.2	Cyst of kidney, acquired	11	genitourinary	black	1274	36480	1.68e-15	1.6116	1.215	2.008	TRUE	586.2	14.7741	assited_income_subset	YES	8
599.8	Other symptoms involving urinary system	11	genitourinary	black	1616	27827	1.15e-08	1.07355	0.705	1.442	TRUE	599.8	7.94041	assited_income_subset	YES	8
610	Benign mammary dysplasias	11	genitourinary	black	2327	15553	2.74e-10	1.09371	0.754	1.433	TRUE	610	9.563	assited_income_subset	YES	8
614	Inflammatory diseases of female pelvic organs	11	genitourinary	black	2978	22213	1.78e-17	1.21635	0.936	1.497	TRUE	614	16.749	assited_income_subset	YES	8
614.5	Inflammatory disease of cervix, vagina, and vulva	11	genitourinary	black	2693	22213	5.57e-17	1.24429	0.953	1.536	TRUE	614.5	16.2545	assited_income_subset	YES	8
614.52	Vaginitis and vulvovaginitis	11	genitourinary	black	2179	22213	5.24e-17	1.34882	1.033	1.664	TRUE	614.52	16.2809	assited_income_subset	YES	8
173	Neoplasm of uncertain behavior of skin	2	neoplasms	darkcyan	3837	37468	1.72e-20	1.22289	0.965	1.481	TRUE	173	19.7651	no_health_insurance_subset	YES	8
217.1	Nevus, non-neoplastic	2	neoplasms	darkcyan	1948	32127	1.1e-06	0.876771	0.524	1.229	TRUE	217.1	5.95865	no_health_insurance_subset	YES	8
228.1	Hemangioma of skin and subcutaneous tissue	2	neoplasms	darkcyan	2901	40746	1.43e-10	-1.04141	-1.36	-0.723	TRUE	228.1	9.8461	no_health_insurance_subset	YES	8
272.11	Hypercholesterolemia	3	endocrine/metabolic	brown	8107	19731	8.14e-30	1.3283	1.099	1.558	TRUE	272.11	29.0893	no_health_insurance_subset	YES	8
415	Pulmonary heart disease	8	circulatory system	red	1453	42885	4.45e-06	0.913426	0.523	1.304	TRUE	415	5.35174	no_health_insurance_subset	YES	8
496.21	Obstructive chronic bronchitis	9	respiratory	coral4	541	32082	0.000706	1.10761	0.467	1.749	TRUE	496.21	3.15115	no_health_insurance_subset	NO	8
509.8	Dependence on respirator [Ventilator] or supplemental oxygen	9	respiratory	coral4	320	40896	3.74e-07	2.00512	1.232	2.778	TRUE	509.8	6.42702	no_health_insurance_subset	YES	8
586.2	Cyst of kidney, acquired	11	genitourinary	black	1274	36480	1.9e-08	1.19066	0.775	1.606	TRUE	586.2	7.72059	no_health_insurance_subset	YES	8
599.8	Other symptoms involving urinary system	11	genitourinary	black	1616	27827	6.53e-08	1.02971	0.656	1.403	TRUE	599.8	7.18482	no_health_insurance_subset	YES	8
610	Benign mammary dysplasias	11	genitourinary	black	2327	15553	4.7e-10	1.13841	0.78	1.497	TRUE	610	9.32815	no_health_insurance_subset	YES	8
614	Inflammatory diseases of female pelvic organs	11	genitourinary	black	2978	22213	0.825077	-0.0373404	-0.368	0.294	TRUE	614	0.0835058	no_health_insurance_subset	NO	8
614.5	Inflammatory disease of cervix, vagina, and vulva	11	genitourinary	black	2693	22213	0.918171	-0.0181667	-0.365	0.328	TRUE	614.5	0.0370763	no_health_insurance_subset	NO	8
614.52	Vaginitis and vulvovaginitis	11	genitourinary	black	2179	22213	0.691473	-0.0772103	-0.459	0.304	TRUE	614.52	0.160225	no_health_insurance_subset	NO	8
173	Neoplasm of uncertain behavior of skin	2	neoplasms	darkcyan	3837	37468	6.68e-06	0.701967	0.396	1.007	TRUE	173	5.17527	area_poverty_subset	YES	8
217.1	Nevus, non-neoplastic	2	neoplasms	darkcyan	1948	32127	0.00261319	0.647424	0.226	1.069	TRUE	217.1	2.58283	area_poverty_subset	NO	8
228.1	Hemangioma of skin and subcutaneous tissue	2	neoplasms	darkcyan	2901	40746	0.111181	0.277953	-0.064	0.62	TRUE	228.1	0.953969	area_poverty_subset	NO	8
272.11	Hypercholesterolemia	3	endocrine/metabolic	brown	8107	19731	3.56e-08	0.794092	0.512	1.076	TRUE	272.11	7.44892	area_poverty_subset	YES	8
415	Pulmonary heart disease	8	circulatory system	red	1453	42885	2.87e-05	0.987002	0.525	1.449	TRUE	415	4.54149	area_poverty_subset	NO	8
496.21	Obstructive chronic bronchitis	9	respiratory	coral4	541	32082	0.000207	1.39672	0.659	2.135	TRUE	496.21	3.684	area_poverty_subset	NO	8
509.8	Dependence on respirator [Ventilator] or supplemental oxygen	9	respiratory	coral4	320	40896	5.21e-05	1.87987	0.969	2.791	TRUE	509.8	4.28326	area_poverty_subset	NO	8
586.2	Cyst of kidney, acquired	11	genitourinary	black	1274	36480	1.34e-06	1.22531	0.728	1.722	TRUE	586.2	5.87239	area_poverty_subset	YES	8
599.8	Other symptoms involving urinary system	11	genitourinary	black	1616	27827	2.91e-12	1.5709	1.13	2.012	TRUE	599.8	11.5366	area_poverty_subset	YES	8
610	Benign mammary dysplasias	11	genitourinary	black	2327	15553	2.12e-07	1.08216	0.673	1.491	TRUE	610	6.67383	area_poverty_subset	YES	8
614	Inflammatory diseases of female pelvic organs	11	genitourinary	black	2978	22213	8.55e-14	1.30312	0.961	1.645	TRUE	614	13.0682	area_poverty_subset	YES	8
614.5	Inflammatory disease of cervix, vagina, and vulva	11	genitourinary	black	2693	22213	4.51e-14	1.36991	1.014	1.726	TRUE	614.5	13.3463	area_poverty_subset	YES	8
614.52	Vaginitis and vulvovaginitis	11	genitourinary	black	2179	22213	2.41e-13	1.44931	1.061	1.837	TRUE	614.52	12.6179	area_poverty_subset	YES	8
173	Neoplasm of uncertain behavior of skin	2	neoplasms	darkcyan	3837	37468	0.324257	-0.173885	-0.52	0.172	TRUE	173	0.489111	vacant_housing_subset	NO	8
217.1	Nevus, non-neoplastic	2	neoplasms	darkcyan	1948	32127	0.0172497	-0.592027	-1.079	-0.105	TRUE	217.1	1.76322	vacant_housing_subset	NO	8
228.1	Hemangioma of skin and subcutaneous tissue	2	neoplasms	darkcyan	2901	40746	1.54e-10	-1.40791	-1.839	-0.977	TRUE	228.1	9.81235	vacant_housing_subset	YES	8
272.11	Hypercholesterolemia	3	endocrine/metabolic	brown	8107	19731	3.79e-09	0.908228	0.606	1.21	TRUE	272.11	8.42096	vacant_housing_subset	YES	8
415	Pulmonary heart disease	8	circulatory system	red	1453	42885	1.17e-05	1.04193	0.576	1.508	TRUE	415	4.93117	vacant_housing_subset	NO	8
496.21	Obstructive chronic bronchitis	9	respiratory	coral4	541	32082	2.35e-05	1.55161	0.832	2.271	TRUE	496.21	4.62887	vacant_housing_subset	NO	8
509.8	Dependence on respirator [Ventilator] or supplemental oxygen	9	respiratory	coral4	320	40896	3.35e-07	2.18953	1.349	3.031	TRUE	509.8	6.47516	vacant_housing_subset	YES	8
586.2	Cyst of kidney, acquired	11	genitourinary	black	1274	36480	2.13e-09	1.43924	0.968	1.91	TRUE	586.2	8.67115	vacant_housing_subset	YES	8
599.8	Other symptoms involving urinary system	11	genitourinary	black	1616	27827	2.56e-09	1.32318	0.888	1.759	TRUE	599.8	8.59136	vacant_housing_subset	YES	8
610	Benign mammary dysplasias	11	genitourinary	black	2327	15553	5.24e-05	0.910561	0.469	1.352	TRUE	610	4.28077	vacant_housing_subset	NO	8
614	Inflammatory diseases of female pelvic organs	11	genitourinary	black	2978	22213	0.0809759	0.361548	-0.045	0.768	TRUE	614	1.09164	vacant_housing_subset	NO	8
614.5	Inflammatory disease of cervix, vagina, and vulva	11	genitourinary	black	2693	22213	0.14055	0.319093	-0.105	0.743	TRUE	614.5	0.852169	vacant_housing_subset	NO	8
614.52	Vaginitis and vulvovaginitis	11	genitourinary	black	2179	22213	0.284932	0.254867	-0.212	0.722	TRUE	614.52	0.545259	vacant_housing_subset	NO	8
173	Neoplasm of uncertain behavior of skin	2	neoplasms	darkcyan	3837	37468	4.96e-05	0.568005	0.294	0.842	TRUE	173	4.30434	deprivation_index_subset	NO	8
217.1	Nevus, non-neoplastic	2	neoplasms	darkcyan	1948	32127	0.0143147	0.469801	0.094	0.846	TRUE	217.1	1.84422	deprivation_index_subset	NO	8
228.1	Hemangioma of skin and subcutaneous tissue	2	neoplasms	darkcyan	2901	40746	9.99e-05	-0.614183	-0.924	-0.305	TRUE	228.1	4.0005	deprivation_index_subset	NO	8
272.11	Hypercholesterolemia	3	endocrine/metabolic	brown	8107	19731	2.02e-26	1.35702	1.107	1.607	TRUE	272.11	25.6939	deprivation_index_subset	YES	8
415	Pulmonary heart disease	8	circulatory system	red	1453	42885	1.32e-07	1.10739	0.696	1.519	TRUE	415	6.879	deprivation_index_subset	YES	8
496.21	Obstructive chronic bronchitis	9	respiratory	coral4	541	32082	2.32e-08	1.87028	1.214	2.526	TRUE	496.21	7.63453	deprivation_index_subset	YES	8
509.8	Dependence on respirator [Ventilator] or supplemental oxygen	9	respiratory	coral4	320	40896	3.21e-07	2.15723	1.33	2.985	TRUE	509.8	6.49332	deprivation_index_subset	YES	8
586.2	Cyst of kidney, acquired	11	genitourinary	black	1274	36480	1.36e-12	1.5919	1.152	2.032	TRUE	586.2	11.8668	deprivation_index_subset	YES	8
599.8	Other symptoms involving urinary system	11	genitourinary	black	1616	27827	8.58e-13	1.45132	1.054	1.849	TRUE	599.8	12.0665	deprivation_index_subset	YES	8
610	Benign mammary dysplasias	11	genitourinary	black	2327	15553	1.06e-08	1.09488	0.72	1.47	TRUE	610	7.97286	deprivation_index_subset	YES	8
614	Inflammatory diseases of female pelvic organs	11	genitourinary	black	2978	22213	6.79e-08	0.87755	0.559	1.196	TRUE	614	7.16784	deprivation_index_subset	YES	8
614.5	Inflammatory disease of cervix, vagina, and vulva	11	genitourinary	black	2693	22213	7.91e-08	0.911586	0.579	1.244	TRUE	614.5	7.10166	deprivation_index_subset	YES	8
614.52	Vaginitis and vulvovaginitis	11	genitourinary	black	2179	22213	2.38e-07	0.960233	0.596	1.324	TRUE	614.52	6.62332	deprivation_index_subset	YES	8
217	Vascular hamartomas and non-neoplastic nevi	2	neoplasms	darkcyan	2026	32127	9.13e-34	-2.04808	-2.38	-1.717	TRUE	217	33.0393	SDOH	YES	7
218	Benign neoplasm of uterus	2	neoplasms	darkcyan	2063	21303	0.0232103	-0.328041	-0.611	-0.045	TRUE	218	1.63432	SDOH	NO	7
218.1	Uterine leiomyoma	2	neoplasms	darkcyan	2024	21303	0.0143135	-0.357815	-0.644	-0.071	TRUE	218.1	1.84425	SDOH	NO	7
228	Hemangioma and lymphangioma, any site	2	neoplasms	darkcyan	3426	40746	1.76e-38	-1.69154	-1.947	-1.436	TRUE	228	37.7542	SDOH	YES	7
251.1	Hypoglycemia	3	endocrine/metabolic	brown	548	26243	3.69e-08	1.37548	0.886	1.865	TRUE	251.1	7.43262	SDOH	YES	7
401.3	Other hypertensive complications	8	circulatory system	red	779	23181	9.61e-17	1.86412	1.424	2.304	TRUE	401.3	16.0173	SDOH	YES	7
497	Bronchitis	9	respiratory	coral4	1827	32082	5.68e-25	1.45949	1.182	1.737	TRUE	497	24.2459	SDOH	YES	7
580	Nephritis; nephrosis; renal sclerosis	11	genitourinary	black	590	36480	1.21e-11	1.57678	1.121	2.033	TRUE	580	10.9181	SDOH	YES	7
585.32	End stage renal disease	11	genitourinary	black	365	36480	3.97e-13	2.04376	1.492	2.596	TRUE	585.32	12.401	SDOH	YES	7
599.3	Dysuria	11	genitourinary	black	4067	27827	6.18e-26	1.07957	0.879	1.28	TRUE	599.3	25.2092	SDOH	YES	7
599.5	Frequency of urination and polyuria	11	genitourinary	black	5216	27827	1.13e-07	0.521446	0.329	0.714	TRUE	599.5	6.94581	SDOH	YES	7
619.4	Noninflammatory disorders of vagina	11	genitourinary	black	1868	21018	4.14e-12	0.957918	0.687	1.229	TRUE	619.4	11.3835	SDOH	YES	7
626.8	Infertility, female	11	genitourinary	black	715	12448	3.68e-05	-1.1689	-1.724	-0.614	TRUE	626.8	4.43454	SDOH	NO	7
217	Vascular hamartomas and non-neoplastic nevi	2	neoplasms	darkcyan	2026	32127	4.17e-22	-1.98512	-2.388	-1.583	TRUE	217	21.3794	SCC	YES	7
218	Benign neoplasm of uterus	2	neoplasms	darkcyan	2063	21303	0.784191	-0.0515946	-0.421	0.318	TRUE	218	0.105578	SCC	NO	7
218.1	Uterine leiomyoma	2	neoplasms	darkcyan	2024	21303	0.800845	-0.047901	-0.42	0.324	TRUE	218.1	0.0964515	SCC	NO	7
228	Hemangioma and lymphangioma, any site	2	neoplasms	darkcyan	3426	40746	3.85e-23	-1.57194	-1.883	-1.261	TRUE	228	22.4145	SCC	YES	7
251.1	Hypoglycemia	3	endocrine/metabolic	brown	548	26243	9.68e-07	1.66762	1	2.335	TRUE	251.1	6.01428	SCC	YES	7
401.3	Other hypertensive complications	8	circulatory system	red	779	23181	0.0523794	0.617121	-0.006	1.241	TRUE	401.3	1.28084	SCC	NO	7
497	Bronchitis	9	respiratory	coral4	1827	32082	9.99e-11	1.29253	0.901	1.684	TRUE	497	10.0005	SCC	YES	7
580	Nephritis; nephrosis; renal sclerosis	11	genitourinary	black	590	36480	0.935227	0.0277206	-0.641	0.696	TRUE	580	0.029083	SCC	NO	7
585.32	End stage renal disease	11	genitourinary	black	365	36480	0.692817	0.168795	-0.669	1.006	TRUE	585.32	0.159382	SCC	NO	7
599.3	Dysuria	11	genitourinary	black	4067	27827	5.73e-16	1.12964	0.856	1.403	TRUE	599.3	15.2421	SCC	YES	7
599.5	Frequency of urination and polyuria	11	genitourinary	black	5216	27827	4.07e-12	0.90713	0.651	1.164	TRUE	599.5	11.3908	SCC	YES	7
619.4	Noninflammatory disorders of vagina	11	genitourinary	black	1868	21018	3.14e-06	0.883563	0.512	1.255	TRUE	619.4	5.50348	SCC	YES	7
626.8	Infertility, female	11	genitourinary	black	715	12448	0.000401	-1.17405	-1.824	-0.524	TRUE	626.8	3.39639	SCC	NO	7
217	Vascular hamartomas and non-neoplastic nevi	2	neoplasms	darkcyan	2026	32127	0.0446855	-0.3178	-0.628	-0.008	TRUE	217	1.34983	NBD	NO	7
218	Benign neoplasm of uterus	2	neoplasms	darkcyan	2063	21303	9.81e-09	0.822322	0.541	1.103	TRUE	218	8.00822	NBD	YES	7
218.1	Uterine leiomyoma	2	neoplasms	darkcyan	2024	21303	2.86e-09	0.856468	0.574	1.139	TRUE	218.1	8.54295	NBD	YES	7
228	Hemangioma and lymphangioma, any site	2	neoplasms	darkcyan	3426	40746	0.000965	-0.41255	-0.658	-0.168	TRUE	228	3.0153	NBD	NO	7
251.1	Hypoglycemia	3	endocrine/metabolic	brown	548	26243	0.354059	0.264305	-0.295	0.823	TRUE	251.1	0.450925	NBD	NO	7
401.3	Other hypertensive complications	8	circulatory system	red	779	23181	0.0126224	0.631944	0.135	1.129	TRUE	401.3	1.89886	NBD	NO	7
497	Bronchitis	9	respiratory	coral4	1827	32082	0.0141289	0.400899	0.081	0.721	TRUE	497	1.84989	NBD	NO	7
580	Nephritis; nephrosis; renal sclerosis	11	genitourinary	black	590	36480	4.75e-05	1.0362	0.537	1.535	TRUE	580	4.3234	NBD	NO	7
585.32	End stage renal disease	11	genitourinary	black	365	36480	6.96e-05	1.2561	0.637	1.875	TRUE	585.32	4.15756	NBD	NO	7
599.3	Dysuria	11	genitourinary	black	4067	27827	2.31e-11	0.74717	0.528	0.966	TRUE	599.3	10.6367	NBD	YES	7
599.5	Frequency of urination and polyuria	11	genitourinary	black	5216	27827	2.94e-05	0.443628	0.236	0.652	TRUE	599.5	4.53178	NBD	NO	7
619.4	Noninflammatory disorders of vagina	11	genitourinary	black	1868	21018	3.05e-14	1.10943	0.823	1.396	TRUE	619.4	13.5155	NBD	YES	7
626.8	Infertility, female	11	genitourinary	black	715	12448	2.92e-06	-1.29245	-1.834	-0.751	TRUE	626.8	5.53396	NBD	YES	7
217	Vascular hamartomas and non-neoplastic nevi	2	neoplasms	darkcyan	2026	32127	6.35e-65	-3.46718	-3.867	-3.068	TRUE	217	64.197	ES	YES	7
218	Benign neoplasm of uterus	2	neoplasms	darkcyan	2063	21303	0.440127	-0.106782	-0.378	0.164	TRUE	218	0.356422	ES	NO	7
218.1	Uterine leiomyoma	2	neoplasms	darkcyan	2024	21303	0.46131	-0.102616	-0.376	0.17	TRUE	218.1	0.336007	ES	NO	7
228	Hemangioma and lymphangioma, any site	2	neoplasms	darkcyan	3426	40746	8.11e-78	-2.8586	-3.159	-2.559	TRUE	228	77.091	ES	YES	7
251.1	Hypoglycemia	3	endocrine/metabolic	brown	548	26243	1.38e-16	1.90116	1.45	2.352	TRUE	251.1	15.8589	ES	YES	7
401.3	Other hypertensive complications	8	circulatory system	red	779	23181	4.17e-14	1.72569	1.278	2.173	TRUE	401.3	13.3801	ES	YES	7
497	Bronchitis	9	respiratory	coral4	1827	32082	1.55e-25	1.50481	1.222	1.787	TRUE	497	24.8097	ES	YES	7
580	Nephritis; nephrosis; renal sclerosis	11	genitourinary	black	590	36480	4.2e-10	1.45178	0.996	1.907	TRUE	580	9.37657	ES	YES	7
585.32	End stage renal disease	11	genitourinary	black	365	36480	3.74e-12	1.95493	1.403	2.507	TRUE	585.32	11.4268	ES	YES	7
599.3	Dysuria	11	genitourinary	black	4067	27827	2.53e-41	1.32976	1.136	1.523	TRUE	599.3	40.5967	ES	YES	7
599.5	Frequency of urination and polyuria	11	genitourinary	black	5216	27827	1.25e-21	0.94509	0.751	1.139	TRUE	599.5	20.9047	ES	YES	7
619.4	Noninflammatory disorders of vagina	11	genitourinary	black	1868	21018	3.5e-12	0.904756	0.65	1.16	TRUE	619.4	11.4564	ES	YES	7
626.8	Infertility, female	11	genitourinary	black	715	12448	3.86e-19	-2.56553	-3.128	-2.003	TRUE	626.8	18.4133	ES	YES	7
217	Vascular hamartomas and non-neoplastic nevi	2	neoplasms	darkcyan	2026	32127	5.17e-25	-2.13214	-2.537	-1.728	TRUE	217	24.2862	HCAU	YES	7
218	Benign neoplasm of uterus	2	neoplasms	darkcyan	2063	21303	0.0228793	-0.397651	-0.74	-0.055	TRUE	218	1.64056	HCAU	NO	7
218.1	Uterine leiomyoma	2	neoplasms	darkcyan	2024	21303	0.0212905	-0.405887	-0.751	-0.06	TRUE	218.1	1.67181	HCAU	NO	7
228	Hemangioma and lymphangioma, any site	2	neoplasms	darkcyan	3426	40746	1.1e-28	-1.75488	-2.064	-1.445	TRUE	228	27.9605	HCAU	YES	7
251.1	Hypoglycemia	3	endocrine/metabolic	brown	548	26243	8.09e-14	2.34448	1.729	2.96	TRUE	251.1	13.0918	HCAU	YES	7
401.3	Other hypertensive complications	8	circulatory system	red	779	23181	1.36e-09	1.79545	1.215	2.376	TRUE	401.3	8.86621	HCAU	YES	7
497	Bronchitis	9	respiratory	coral4	1827	32082	1.6e-19	1.69354	1.326	2.061	TRUE	497	18.7952	HCAU	YES	7
580	Nephritis; nephrosis; renal sclerosis	11	genitourinary	black	590	36480	0.0805138	0.569105	-0.069	1.207	TRUE	580	1.09413	HCAU	NO	7
585.32	End stage renal disease	11	genitourinary	black	365	36480	0.0863783	0.702473	-0.1	1.505	TRUE	585.32	1.0636	HCAU	NO	7
599.3	Dysuria	11	genitourinary	black	4067	27827	6.45e-30	1.46027	1.208	1.712	TRUE	599.3	29.1908	HCAU	YES	7
599.5	Frequency of urination and polyuria	11	genitourinary	black	5216	27827	8.48e-19	1.10067	0.857	1.344	TRUE	599.5	18.0718	HCAU	YES	7
619.4	Noninflammatory disorders of vagina	11	genitourinary	black	1868	21018	5.75e-06	0.786592	0.447	1.127	TRUE	619.4	5.24015	HCAU	YES	7
626.8	Infertility, female	11	genitourinary	black	715	12448	1.77e-07	-1.57254	-2.163	-0.982	TRUE	626.8	6.75298	HCAU	YES	7
217	Vascular hamartomas and non-neoplastic nevi	2	neoplasms	darkcyan	2026	31399	7.81e-74	-1.93551	-2.144	-1.727	TRUE	217	73.1074	education	YES	7
218	Benign neoplasm of uterus	2	neoplasms	darkcyan	2063	20929	2.46e-06	-0.445489	-0.631	-0.26	TRUE	218	5.60908	education	YES	7
218.1	Uterine leiomyoma	2	neoplasms	darkcyan	2024	20929	1.22e-06	-0.463208	-0.65	-0.276	TRUE	218.1	5.91218	education	YES	7
228	Hemangioma and lymphangioma, any site	2	neoplasms	darkcyan	3426	40018	6.39e-86	-1.58892	-1.747	-1.43	TRUE	228	85.1944	education	YES	7
251.1	Hypoglycemia	3	endocrine/metabolic	brown	548	25515	4.49e-11	1.11268	0.782	1.444	TRUE	251.1	10.3475	education	YES	7
401.3	Other hypertensive complications	8	circulatory system	red	779	22453	4.84e-25	1.52736	1.238	1.817	TRUE	401.3	24.3153	education	YES	7
497	Bronchitis	9	respiratory	coral4	1827	31354	5.29e-27	1.02082	0.835	1.207	TRUE	497	26.2766	education	YES	7
580	Nephritis; nephrosis; renal sclerosis	11	genitourinary	black	590	35752	6.43e-14	1.18903	0.878	1.5	TRUE	580	13.1917	education	YES	7
585.32	End stage renal disease	11	genitourinary	black	365	35752	5.17e-14	1.49227	1.104	1.881	TRUE	585.32	13.2865	education	YES	7
599.3	Dysuria	11	genitourinary	black	4067	27099	2.68e-29	0.764767	0.631	0.898	TRUE	599.3	28.5716	education	YES	7
599.5	Frequency of urination and polyuria	11	genitourinary	black	5216	27099	2.76e-07	0.32263	0.2	0.446	TRUE	599.5	6.55832	education	YES	7
619.4	Noninflammatory disorders of vagina	11	genitourinary	black	1868	20644	8.19e-09	0.548111	0.362	0.734	TRUE	619.4	8.08666	education	YES	7
626.8	Infertility, female	11	genitourinary	black	715	12074	2.1e-16	-1.53556	-1.902	-1.169	TRUE	626.8	15.6772	education	YES	7
217	Vascular hamartomas and non-neoplastic nevi	2	neoplasms	darkcyan	2026	32127	8.92e-05	-0.601452	-0.902	-0.301	TRUE	217	4.04973	median_income_subset	NO	7
218	Benign neoplasm of uterus	2	neoplasms	darkcyan	2063	21303	0.547833	-0.100162	-0.427	0.226	TRUE	218	0.261352	median_income_subset	NO	7
218.1	Uterine leiomyoma	2	neoplasms	darkcyan	2024	21303	0.557386	-0.0986184	-0.428	0.231	TRUE	218.1	0.253844	median_income_subset	NO	7
228	Hemangioma and lymphangioma, any site	2	neoplasms	darkcyan	3426	40746	4.2e-05	-0.480477	-0.71	-0.251	TRUE	228	4.37705	median_income_subset	NO	7
251.1	Hypoglycemia	3	endocrine/metabolic	brown	548	26243	7.07e-10	2.2229	1.516	2.93	TRUE	251.1	9.15046	median_income_subset	YES	7
401.3	Other hypertensive complications	8	circulatory system	red	779	23181	1.01e-07	1.53513	0.97	2.1	TRUE	401.3	6.99491	median_income_subset	YES	7
497	Bronchitis	9	respiratory	coral4	1827	32082	1.92e-07	0.938903	0.585	1.292	TRUE	497	6.71636	median_income_subset	YES	7
580	Nephritis; nephrosis; renal sclerosis	11	genitourinary	black	590	36480	0.00271051	0.905841	0.314	1.498	TRUE	580	2.56695	median_income_subset	NO	7
585.32	End stage renal disease	11	genitourinary	black	365	36480	0.000226	1.48572	0.696	2.275	TRUE	585.32	3.64603	median_income_subset	NO	7
599.3	Dysuria	11	genitourinary	black	4067	27827	1.07e-23	1.3649	1.098	1.631	TRUE	599.3	22.97	median_income_subset	YES	7
599.5	Frequency of urination and polyuria	11	genitourinary	black	5216	27827	9.06e-15	0.881644	0.659	1.105	TRUE	599.5	14.043	median_income_subset	YES	7
619.4	Noninflammatory disorders of vagina	11	genitourinary	black	1868	21018	9.95e-06	0.839569	0.467	1.212	TRUE	619.4	5.00207	median_income_subset	NO	7
626.8	Infertility, female	11	genitourinary	black	715	12448	1.19e-13	-1.8672	-2.361	-1.374	TRUE	626.8	12.9227	median_income_subset	YES	7
217	Vascular hamartomas and non-neoplastic nevi	2	neoplasms	darkcyan	2026	32127	9.69e-08	0.98203	0.621	1.343	TRUE	217	7.01381	high_school_education_subset	YES	7
218	Benign neoplasm of uterus	2	neoplasms	darkcyan	2063	21303	1.55e-18	1.59652	1.24	1.953	TRUE	218	17.8105	high_school_education_subset	YES	7
218.1	Uterine leiomyoma	2	neoplasms	darkcyan	2024	21303	2.8e-19	1.64023	1.282	1.998	TRUE	218.1	18.5522	high_school_education_subset	YES	7
228	Hemangioma and lymphangioma, any site	2	neoplasms	darkcyan	3426	40746	0.00385951	-0.436636	-0.733	-0.14	TRUE	228	2.41347	high_school_education_subset	NO	7
251.1	Hypoglycemia	3	endocrine/metabolic	brown	548	26243	0.73254	-0.124666	-0.84	0.59	TRUE	251.1	0.135169	high_school_education_subset	NO	7
401.3	Other hypertensive complications	8	circulatory system	red	779	23181	0.190136	0.401541	-0.199	1.002	TRUE	401.3	0.720936	high_school_education_subset	NO	7
497	Bronchitis	9	respiratory	coral4	1827	32082	0.059334	-0.390425	-0.796	0.015	TRUE	497	1.2267	high_school_education_subset	NO	7
580	Nephritis; nephrosis; renal sclerosis	11	genitourinary	black	590	36480	2.31e-09	1.80175	1.211	2.393	TRUE	580	8.6371	high_school_education_subset	YES	7
585.32	End stage renal disease	11	genitourinary	black	365	36480	4.41e-08	2.05145	1.317	2.786	TRUE	585.32	7.35588	high_school_education_subset	YES	7
599.3	Dysuria	11	genitourinary	black	4067	27827	0.00444135	-0.420586	-0.71	-0.131	TRUE	599.3	2.35248	high_school_education_subset	NO	7
599.5	Frequency of urination and polyuria	11	genitourinary	black	5216	27827	2.62e-05	-0.559656	-0.821	-0.299	TRUE	599.5	4.58187	high_school_education_subset	NO	7
619.4	Noninflammatory disorders of vagina	11	genitourinary	black	1868	21018	0.00180027	0.623318	0.232	1.015	TRUE	619.4	2.74466	high_school_education_subset	NO	7
626.8	Infertility, female	11	genitourinary	black	715	12448	0.0418426	-0.69252	-1.359	-0.026	TRUE	626.8	1.37838	high_school_education_subset	NO	7
217	Vascular hamartomas and non-neoplastic nevi	2	neoplasms	darkcyan	2026	32127	9.97e-06	0.767911	0.427	1.109	TRUE	217	5.00126	assited_income_subset	NO	7
218	Benign neoplasm of uterus	2	neoplasms	darkcyan	2063	21303	2.83e-16	1.30947	0.996	1.623	TRUE	218	15.5478	assited_income_subset	YES	7
218.1	Uterine leiomyoma	2	neoplasms	darkcyan	2024	21303	1.18e-16	1.33598	1.02	1.652	TRUE	218.1	15.928	assited_income_subset	YES	7
228	Hemangioma and lymphangioma, any site	2	neoplasms	darkcyan	3426	40746	0.57797	0.0778041	-0.196	0.352	TRUE	228	0.238094	assited_income_subset	NO	7
251.1	Hypoglycemia	3	endocrine/metabolic	brown	548	26243	0.155847	0.477581	-0.182	1.137	TRUE	251.1	0.807301	assited_income_subset	NO	7
401.3	Other hypertensive complications	8	circulatory system	red	779	23181	5.63e-11	1.73219	1.214	2.25	TRUE	401.3	10.2495	assited_income_subset	YES	7
497	Bronchitis	9	respiratory	coral4	1827	32082	0.289869	0.198512	-0.169	0.566	TRUE	497	0.537798	assited_income_subset	NO	7
580	Nephritis; nephrosis; renal sclerosis	11	genitourinary	black	590	36480	1.45e-09	1.69448	1.146	2.243	TRUE	580	8.83837	assited_income_subset	YES	7
585.32	End stage renal disease	11	genitourinary	black	365	36480	6.37e-09	2.02223	1.34	2.705	TRUE	585.32	8.19563	assited_income_subset	YES	7
599.3	Dysuria	11	genitourinary	black	4067	27827	0.56378	0.0786929	-0.189	0.346	TRUE	599.3	0.24889	assited_income_subset	NO	7
599.5	Frequency of urination and polyuria	11	genitourinary	black	5216	27827	0.00329996	0.360741	0.12	0.601	TRUE	599.5	2.48149	assited_income_subset	NO	7
619.4	Noninflammatory disorders of vagina	11	genitourinary	black	1868	21018	2.89e-05	0.7372	0.392	1.083	TRUE	619.4	4.53859	assited_income_subset	NO	7
626.8	Infertility, female	11	genitourinary	black	715	12448	0.0516468	-0.620553	-1.246	0.004	TRUE	626.8	1.28696	assited_income_subset	NO	7
217	Vascular hamartomas and non-neoplastic nevi	2	neoplasms	darkcyan	2026	32127	5.23e-06	0.807464	0.46	1.155	TRUE	217	5.28111	no_health_insurance_subset	YES	7
218	Benign neoplasm of uterus	2	neoplasms	darkcyan	2063	21303	6.68e-07	0.919053	0.557	1.281	TRUE	218	6.17553	no_health_insurance_subset	YES	7
218.1	Uterine leiomyoma	2	neoplasms	darkcyan	2024	21303	4.05e-07	0.943116	0.578	1.308	TRUE	218.1	6.39233	no_health_insurance_subset	YES	7
228	Hemangioma and lymphangioma, any site	2	neoplasms	darkcyan	3426	40746	2.58e-08	-0.825273	-1.116	-0.535	TRUE	228	7.58853	no_health_insurance_subset	YES	7
251.1	Hypoglycemia	3	endocrine/metabolic	brown	548	26243	0.209729	0.426163	-0.24	1.092	TRUE	251.1	0.678341	no_health_insurance_subset	NO	7
401.3	Other hypertensive complications	8	circulatory system	red	779	23181	0.571573	-0.178015	-0.795	0.439	TRUE	401.3	0.242928	no_health_insurance_subset	NO	7
497	Bronchitis	9	respiratory	coral4	1827	32082	2.05e-06	-0.999695	-1.412	-0.587	TRUE	497	5.68779	no_health_insurance_subset	YES	7
580	Nephritis; nephrosis; renal sclerosis	11	genitourinary	black	590	36480	1.35e-05	1.32678	0.729	1.924	TRUE	580	4.87019	no_health_insurance_subset	NO	7
585.32	End stage renal disease	11	genitourinary	black	365	36480	7.22e-12	2.4602	1.757	3.164	TRUE	585.32	11.1417	no_health_insurance_subset	YES	7
599.3	Dysuria	11	genitourinary	black	4067	27827	3.32e-05	-0.596134	-0.878	-0.315	TRUE	599.3	4.47831	no_health_insurance_subset	NO	7
599.5	Frequency of urination and polyuria	11	genitourinary	black	5216	27827	4.87e-09	-0.748573	-0.999	-0.498	TRUE	599.5	8.31278	no_health_insurance_subset	YES	7
619.4	Noninflammatory disorders of vagina	11	genitourinary	black	1868	21018	0.645366	0.0904604	-0.295	0.476	TRUE	619.4	0.190194	no_health_insurance_subset	NO	7
626.8	Infertility, female	11	genitourinary	black	715	12448	3.12e-08	-2.00899	-2.72	-1.298	TRUE	626.8	7.5057	no_health_insurance_subset	YES	7
217	Vascular hamartomas and non-neoplastic nevi	2	neoplasms	darkcyan	2026	32127	0.00395742	0.608665	0.195	1.023	TRUE	217	2.40259	area_poverty_subset	NO	7
218	Benign neoplasm of uterus	2	neoplasms	darkcyan	2063	21303	1.73e-10	1.2654	0.877	1.654	TRUE	218	9.76083	area_poverty_subset	YES	7
218.1	Uterine leiomyoma	2	neoplasms	darkcyan	2024	21303	4.33e-11	1.31717	0.926	1.709	TRUE	218.1	10.3633	area_poverty_subset	YES	7
228	Hemangioma and lymphangioma, any site	2	neoplasms	darkcyan	3426	40746	0.0233081	0.365589	0.05	0.681	TRUE	228	1.63249	area_poverty_subset	NO	7
251.1	Hypoglycemia	3	endocrine/metabolic	brown	548	26243	0.306455	0.406489	-0.373	1.186	TRUE	251.1	0.513634	area_poverty_subset	NO	7
401.3	Other hypertensive complications	8	circulatory system	red	779	23181	0.000484	1.16743	0.512	1.823	TRUE	401.3	3.31555	area_poverty_subset	NO	7
497	Bronchitis	9	respiratory	coral4	1827	32082	0.014978	-0.548941	-0.991	-0.107	TRUE	497	1.82455	area_poverty_subset	NO	7
580	Nephritis; nephrosis; renal sclerosis	11	genitourinary	black	590	36480	2.82e-06	1.65752	0.964	2.351	TRUE	580	5.54949	area_poverty_subset	YES	7
585.32	End stage renal disease	11	genitourinary	black	365	36480	6.84e-05	1.79654	0.912	2.681	TRUE	585.32	4.165	area_poverty_subset	NO	7
599.3	Dysuria	11	genitourinary	black	4067	27827	0.0102426	0.407357	0.096	0.718	TRUE	599.3	1.98959	area_poverty_subset	NO	7
599.5	Frequency of urination and polyuria	11	genitourinary	black	5216	27827	0.00189255	0.44661	0.165	0.728	TRUE	599.5	2.72295	area_poverty_subset	NO	7
619.4	Noninflammatory disorders of vagina	11	genitourinary	black	1868	21018	9.09e-12	1.42199	1.013	1.831	TRUE	619.4	11.0413	area_poverty_subset	YES	7
626.8	Infertility, female	11	genitourinary	black	715	12448	7.52e-05	-1.496	-2.237	-0.755	TRUE	626.8	4.12395	area_poverty_subset	NO	7
217	Vascular hamartomas and non-neoplastic nevi	2	neoplasms	darkcyan	2026	32127	0.00264634	-0.744023	-1.229	-0.259	TRUE	217	2.57735	vacant_housing_subset	NO	7
218	Benign neoplasm of uterus	2	neoplasms	darkcyan	2063	21303	0.555967	0.140335	-0.327	0.607	TRUE	218	0.254951	vacant_housing_subset	NO	7
218.1	Uterine leiomyoma	2	neoplasms	darkcyan	2024	21303	0.602339	0.125434	-0.346	0.597	TRUE	218.1	0.220159	vacant_housing_subset	NO	7
228	Hemangioma and lymphangioma, any site	2	neoplasms	darkcyan	3426	40746	2.14e-07	-1.01998	-1.405	-0.635	TRUE	228	6.6686	vacant_housing_subset	YES	7
251.1	Hypoglycemia	3	endocrine/metabolic	brown	548	26243	9.63e-08	1.83677	1.162	2.512	TRUE	251.1	7.01622	vacant_housing_subset	YES	7
401.3	Other hypertensive complications	8	circulatory system	red	779	23181	1.41e-07	1.68041	1.055	2.306	TRUE	401.3	6.85191	vacant_housing_subset	YES	7
497	Bronchitis	9	respiratory	coral4	1827	32082	0.00503925	0.665788	0.2	1.131	TRUE	497	2.29763	vacant_housing_subset	NO	7
580	Nephritis; nephrosis; renal sclerosis	11	genitourinary	black	590	36480	0.0378079	0.79311	0.045	1.542	TRUE	580	1.42242	vacant_housing_subset	NO	7
585.32	End stage renal disease	11	genitourinary	black	365	36480	0.000424	1.54094	0.684	2.398	TRUE	585.32	3.37306	vacant_housing_subset	NO	7
599.3	Dysuria	11	genitourinary	black	4067	27827	0.449301	0.135166	-0.215	0.485	TRUE	599.3	0.347462	vacant_housing_subset	NO	7
599.5	Frequency of urination and polyuria	11	genitourinary	black	5216	27827	0.236488	0.185306	-0.121	0.492	TRUE	599.5	0.62619	vacant_housing_subset	NO	7
619.4	Noninflammatory disorders of vagina	11	genitourinary	black	1868	21018	0.800591	-0.0641291	-0.562	0.433	TRUE	619.4	0.096589	vacant_housing_subset	NO	7
626.8	Infertility, female	11	genitourinary	black	715	12448	0.000205	-1.7812	-2.721	-0.841	TRUE	626.8	3.6893	vacant_housing_subset	NO	7
217	Vascular hamartomas and non-neoplastic nevi	2	neoplasms	darkcyan	2026	32127	0.0260919	0.419151	0.05	0.788	TRUE	217	1.58349	deprivation_index_subset	NO	7
218	Benign neoplasm of uterus	2	neoplasms	darkcyan	2063	21303	3.19e-09	1.09845	0.735	1.462	TRUE	218	8.49652	deprivation_index_subset	YES	7
218.1	Uterine leiomyoma	2	neoplasms	darkcyan	2024	21303	1.46e-09	1.13178	0.765	1.498	TRUE	218.1	8.83705	deprivation_index_subset	YES	7
228	Hemangioma and lymphangioma, any site	2	neoplasms	darkcyan	3426	40746	0.00510117	-0.407602	-0.693	-0.122	TRUE	228	2.29233	deprivation_index_subset	NO	7
251.1	Hypoglycemia	3	endocrine/metabolic	brown	548	26243	0.00236369	1.06004	0.377	1.743	TRUE	251.1	2.62641	deprivation_index_subset	NO	7
401.3	Other hypertensive complications	8	circulatory system	red	779	23181	1.14e-05	1.31916	0.73	1.908	TRUE	401.3	4.94206	deprivation_index_subset	NO	7
497	Bronchitis	9	respiratory	coral4	1827	32082	0.927039	0.0180928	-0.369	0.405	TRUE	497	0.0329019	deprivation_index_subset	NO	7
580	Nephritis; nephrosis; renal sclerosis	11	genitourinary	black	590	36480	4.01e-08	1.76096	1.132	2.39	TRUE	580	7.3966	deprivation_index_subset	YES	7
585.32	End stage renal disease	11	genitourinary	black	365	36480	1.19e-09	2.43742	1.652	3.223	TRUE	585.32	8.92309	deprivation_index_subset	YES	7
599.3	Dysuria	11	genitourinary	black	4067	27827	0.0328587	0.303763	0.025	0.583	TRUE	599.3	1.48335	deprivation_index_subset	NO	7
599.5	Frequency of urination and polyuria	11	genitourinary	black	5216	27827	0.118067	0.199255	-0.051	0.449	TRUE	599.5	0.927871	deprivation_index_subset	NO	7
619.4	Noninflammatory disorders of vagina	11	genitourinary	black	1868	21018	1.46e-05	0.845642	0.463	1.228	TRUE	619.4	4.83647	deprivation_index_subset	NO	7
626.8	Infertility, female	11	genitourinary	black	715	12448	1.92e-07	-1.72593	-2.376	-1.076	TRUE	626.8	6.71758	deprivation_index_subset	YES	7
172	Skin cancer	2	neoplasms	darkcyan	4069	37468	9.04e-22	-1.14862	-1.383	-0.914	TRUE	172	21.044	SDOH	YES	6
172.2	Other non-epithelial cancer of skin	2	neoplasms	darkcyan	3276	37468	4.7e-16	-1.06831	-1.326	-0.81	TRUE	172.2	15.328	SDOH	YES	6
172.21	Basal cell carcinoma	2	neoplasms	darkcyan	2171	37468	2.73e-13	-1.15182	-1.461	-0.843	TRUE	172.21	12.5637	SDOH	YES	6
411.2	Myocardial infarction	8	circulatory system	red	1513	37728	3.04e-22	1.51787	1.211	1.825	TRUE	411.2	21.5166	SDOH	YES	6
415.2	Chronic pulmonary heart disease	8	circulatory system	red	539	42885	1.03e-06	1.20509	0.722	1.689	TRUE	415.2	5.98692	SDOH	YES	6
416	Cardiomegaly	8	circulatory system	red	1216	42885	0.000163	0.664632	0.319	1.01	TRUE	416	3.78707	SDOH	NO	6
479	Other upper respiratory disease	9	respiratory	coral4	3696	22958	0.0121617	0.285897	0.062	0.509	TRUE	479	1.91501	SDOH	NO	6
483	Acute bronchitis and bronchiolitis	9	respiratory	coral4	2769	35749	1.96e-15	0.965744	0.727	1.204	TRUE	483	14.7067	SDOH	YES	6
495.2	Asthma with exacerbation	9	respiratory	coral4	1925	32082	6.46e-22	1.30446	1.039	1.57	TRUE	495.2	21.1895	SDOH	YES	6
512.1	Wheezing	9	respiratory	coral4	871	21607	2.99e-23	2.01642	1.619	2.414	TRUE	512.1	22.5236	SDOH	YES	6
585.4	Chronic kidney disease, Stage I or II	11	genitourinary	black	904	36480	1.83e-08	1.13922	0.742	1.536	TRUE	585.4	7.73743	SDOH	YES	6
590	Pyelonephritis	11	genitourinary	black	567	32116	3.72e-17	1.91803	1.472	2.364	TRUE	590	16.4294	SDOH	YES	6
593.2	Microscopic hematuria	11	genitourinary	black	719	32116	0.570308	0.137218	-0.337	0.611	TRUE	593.2	0.243891	SDOH	NO	6
627	Menopausal and postmenopausal disorders	11	genitourinary	black	7331	12448	3.88e-05	-0.423232	-0.625	-0.222	TRUE	627	4.41115	SDOH	NO	6
627.2	Symptomatic menopause	11	genitourinary	black	3417	12448	0.00720258	-0.36634	-0.634	-0.099	TRUE	627.2	2.14251	SDOH	NO	6
796	Elevated prostate specific antigen [PSA]	11	genitourinary	black	2262	9232	0.0805336	-0.312882	-0.664	0.038	TRUE	796	1.09402	SDOH	NO	6
172	Skin cancer	2	neoplasms	darkcyan	4069	37468	2.66e-25	-1.62328	-1.929	-1.317	TRUE	172	24.5758	SCC	YES	6
172.2	Other non-epithelial cancer of skin	2	neoplasms	darkcyan	3276	37468	1.15e-19	-1.57152	-1.911	-1.232	TRUE	172.2	18.9402	SCC	YES	6
172.21	Basal cell carcinoma	2	neoplasms	darkcyan	2171	37468	1.14e-14	-1.59168	-1.996	-1.188	TRUE	172.21	13.9435	SCC	YES	6
411.2	Myocardial infarction	8	circulatory system	red	1513	37728	4.61e-06	1.02816	0.588	1.468	TRUE	411.2	5.33605	SCC	YES	6
415.2	Chronic pulmonary heart disease	8	circulatory system	red	539	42885	0.112486	0.565154	-0.133	1.263	TRUE	415.2	0.948902	SCC	NO	6
416	Cardiomegaly	8	circulatory system	red	1216	42885	0.0392981	0.497676	0.024	0.971	TRUE	416	1.40563	SCC	NO	6
479	Other upper respiratory disease	9	respiratory	coral4	3696	22958	2.06e-12	1.05856	0.763	1.354	TRUE	479	11.6866	SCC	YES	6
483	Acute bronchitis and bronchiolitis	9	respiratory	coral4	2769	35749	0.000319	0.595228	0.271	0.919	TRUE	483	3.49681	SCC	NO	6
495.2	Asthma with exacerbation	9	respiratory	coral4	1925	32082	7.38e-14	1.41067	1.041	1.78	TRUE	495.2	13.1322	SCC	YES	6
512.1	Wheezing	9	respiratory	coral4	871	21607	9.46e-07	1.43519	0.861	2.009	TRUE	512.1	6.02389	SCC	YES	6
585.4	Chronic kidney disease, Stage I or II	11	genitourinary	black	904	36480	0.00253681	0.842764	0.296	1.39	TRUE	585.4	2.59571	SCC	NO	6
590	Pyelonephritis	11	genitourinary	black	567	32116	4.22e-08	1.7894	1.15	2.429	TRUE	590	7.37466	SCC	YES	6
593.2	Microscopic hematuria	11	genitourinary	black	719	32116	0.157678	-0.461855	-1.103	0.179	TRUE	593.2	0.802228	SCC	NO	6
627	Menopausal and postmenopausal disorders	11	genitourinary	black	7331	12448	5.06e-05	-0.56403	-0.837	-0.291	TRUE	627	4.29624	SCC	NO	6
627.2	Symptomatic menopause	11	genitourinary	black	3417	12448	7.8e-06	-0.832458	-1.197	-0.468	TRUE	627.2	5.10817	SCC	NO	6
796	Elevated prostate specific antigen [PSA]	11	genitourinary	black	2262	9232	0.000685	-0.788842	-1.244	-0.334	TRUE	796	3.16449	SCC	NO	6
172	Skin cancer	2	neoplasms	darkcyan	4069	37468	3.58e-05	-0.511212	-0.754	-0.269	TRUE	172	4.44615	NBD	NO	6
172.2	Other non-epithelial cancer of skin	2	neoplasms	darkcyan	3276	37468	0.00489458	-0.382681	-0.649	-0.116	TRUE	172.2	2.31028	NBD	NO	6
172.21	Basal cell carcinoma	2	neoplasms	darkcyan	2171	37468	0.00526071	-0.454321	-0.773	-0.135	TRUE	172.21	2.27896	NBD	NO	6
411.2	Myocardial infarction	8	circulatory system	red	1513	37728	5.82e-05	0.712385	0.365	1.06	TRUE	411.2	4.23495	NBD	NO	6
415.2	Chronic pulmonary heart disease	8	circulatory system	red	539	42885	0.0122366	0.69345	0.151	1.236	TRUE	415.2	1.91234	NBD	NO	6
416	Cardiomegaly	8	circulatory system	red	1216	42885	0.000116	0.723392	0.356	1.091	TRUE	416	3.93486	NBD	NO	6
479	Other upper respiratory disease	9	respiratory	coral4	3696	22958	0.0826725	0.213072	-0.028	0.454	TRUE	479	1.08264	NBD	NO	6
483	Acute bronchitis and bronchiolitis	9	respiratory	coral4	2769	35749	0.322212	0.13441	-0.132	0.401	TRUE	483	0.491858	NBD	NO	6
495.2	Asthma with exacerbation	9	respiratory	coral4	1925	32082	2.74e-07	0.768812	0.476	1.062	TRUE	495.2	6.56175	NBD	YES	6
512.1	Wheezing	9	respiratory	coral4	871	21607	0.00251307	0.725744	0.255	1.196	TRUE	512.1	2.5998	NBD	NO	6
585.4	Chronic kidney disease, Stage I or II	11	genitourinary	black	904	36480	0.00830334	0.587603	0.151	1.024	TRUE	585.4	2.08075	NBD	NO	6
590	Pyelonephritis	11	genitourinary	black	567	32116	3.11e-07	1.30197	0.803	1.801	TRUE	590	6.5071	NBD	YES	6
593.2	Microscopic hematuria	11	genitourinary	black	719	32116	0.0574531	0.474901	-0.015	0.965	TRUE	593.2	1.24069	NBD	NO	6
627	Menopausal and postmenopausal disorders	11	genitourinary	black	7331	12448	1.04e-08	-0.648254	-0.87	-0.426	TRUE	627	7.98239	NBD	YES	6
627.2	Symptomatic menopause	11	genitourinary	black	3417	12448	2.89e-10	-0.972398	-1.275	-0.67	TRUE	627.2	9.53863	NBD	YES	6
796	Elevated prostate specific antigen [PSA]	11	genitourinary	black	2262	9232	0.581805	0.101172	-0.259	0.461	TRUE	796	0.235222	NBD	NO	6
172	Skin cancer	2	neoplasms	darkcyan	4069	37468	8.48e-61	-2.42223	-2.711	-2.134	TRUE	172	60.0715	ES	YES	6
172.2	Other non-epithelial cancer of skin	2	neoplasms	darkcyan	3276	37468	2.44e-45	-2.29889	-2.618	-1.98	TRUE	172.2	44.613	ES	YES	6
172.21	Basal cell carcinoma	2	neoplasms	darkcyan	2171	37468	1.11e-38	-2.59313	-2.984	-2.202	TRUE	172.21	37.953	ES	YES	6
411.2	Myocardial infarction	8	circulatory system	red	1513	37728	4.36e-32	1.89722	1.582	2.213	TRUE	411.2	31.3608	ES	YES	6
415.2	Chronic pulmonary heart disease	8	circulatory system	red	539	42885	1.36e-12	1.70207	1.231	2.173	TRUE	415.2	11.8649	ES	YES	6
416	Cardiomegaly	8	circulatory system	red	1216	42885	4.78e-05	0.737615	0.382	1.093	TRUE	416	4.32023	ES	NO	6
479	Other upper respiratory disease	9	respiratory	coral4	3696	22958	4.6e-05	0.455226	0.236	0.674	TRUE	479	4.33719	ES	NO	6
483	Acute bronchitis and bronchiolitis	9	respiratory	coral4	2769	35749	1.69e-14	0.919952	0.685	1.155	TRUE	483	13.7711	ES	YES	6
495.2	Asthma with exacerbation	9	respiratory	coral4	1925	32082	4.6e-29	1.46493	1.208	1.722	TRUE	495.2	28.3372	ES	YES	6
512.1	Wheezing	9	respiratory	coral4	871	21607	1.9e-14	1.61258	1.2	2.025	TRUE	512.1	13.7216	ES	YES	6
585.4	Chronic kidney disease, Stage I or II	11	genitourinary	black	904	36480	2.76e-10	1.30328	0.899	1.708	TRUE	585.4	9.5587	ES	YES	6
590	Pyelonephritis	11	genitourinary	black	567	32116	1.01e-18	1.90811	1.485	2.331	TRUE	590	17.9946	ES	YES	6
593.2	Microscopic hematuria	11	genitourinary	black	719	32116	0.0415694	-0.550765	-1.08	-0.021	TRUE	593.2	1.38123	ES	NO	6
627	Menopausal and postmenopausal disorders	11	genitourinary	black	7331	12448	3.21e-22	-1.05448	-1.268	-0.841	TRUE	627	21.4932	ES	YES	6
627.2	Symptomatic menopause	11	genitourinary	black	3417	12448	6.23e-29	-1.72994	-2.034	-1.426	TRUE	627.2	28.2052	ES	YES	6
796	Elevated prostate specific antigen [PSA]	11	genitourinary	black	2262	9232	2.11e-05	-0.883952	-1.291	-0.477	TRUE	796	4.67596	ES	NO	6
172	Skin cancer	2	neoplasms	darkcyan	4069	37468	5.28e-27	-1.69368	-2.002	-1.385	TRUE	172	26.2774	HCAU	YES	6
172.2	Other non-epithelial cancer of skin	2	neoplasms	darkcyan	3276	37468	4.25e-25	-1.833	-2.18	-1.486	TRUE	172.2	24.3715	HCAU	YES	6
172.21	Basal cell carcinoma	2	neoplasms	darkcyan	2171	37468	4.64e-23	-2.12574	-2.547	-1.704	TRUE	172.21	22.333	HCAU	YES	6
411.2	Myocardial infarction	8	circulatory system	red	1513	37728	8.21e-16	1.73843	1.315	2.162	TRUE	411.2	15.0859	HCAU	YES	6
415.2	Chronic pulmonary heart disease	8	circulatory system	red	539	42885	3.45e-07	1.67256	1.029	2.316	TRUE	415.2	6.46238	HCAU	YES	6
416	Cardiomegaly	8	circulatory system	red	1216	42885	0.00421373	0.674286	0.212	1.136	TRUE	416	2.37533	HCAU	NO	6
479	Other upper respiratory disease	9	respiratory	coral4	3696	22958	7.57e-19	1.24661	0.971	1.522	TRUE	479	18.1212	HCAU	YES	6
483	Acute bronchitis and bronchiolitis	9	respiratory	coral4	2769	35749	1.11e-09	0.952329	0.646	1.259	TRUE	483	8.95454	HCAU	YES	6
495.2	Asthma with exacerbation	9	respiratory	coral4	1925	32082	8.78e-24	1.74685	1.406	2.087	TRUE	495.2	23.0567	HCAU	YES	6
512.1	Wheezing	9	respiratory	coral4	871	21607	7.3e-14	2.04296	1.508	2.578	TRUE	512.1	13.1366	HCAU	YES	6
585.4	Chronic kidney disease, Stage I or II	11	genitourinary	black	904	36480	0.0120743	0.69266	0.152	1.234	TRUE	585.4	1.91814	HCAU	NO	6
590	Pyelonephritis	11	genitourinary	black	567	32116	5.42e-12	2.07111	1.482	2.66	TRUE	590	11.2661	HCAU	YES	6
593.2	Microscopic hematuria	11	genitourinary	black	719	32116	0.262066	-0.354687	-0.975	0.265	TRUE	593.2	0.581589	HCAU	NO	6
627	Menopausal and postmenopausal disorders	11	genitourinary	black	7331	12448	9.71e-06	-0.563405	-0.813	-0.314	TRUE	627	5.0127	HCAU	NO	6
627.2	Symptomatic menopause	11	genitourinary	black	3417	12448	1.26e-07	-0.902801	-1.238	-0.568	TRUE	627.2	6.89889	HCAU	YES	6
796	Elevated prostate specific antigen [PSA]	11	genitourinary	black	2262	9232	0.0931656	-0.404434	-0.877	0.068	TRUE	796	1.03074	HCAU	NO	6
172	Skin cancer	2	neoplasms	darkcyan	4069	36740	1.05e-48	-1.08438	-1.229	-0.939	TRUE	172	47.9805	education	YES	6
172.2	Other non-epithelial cancer of skin	2	neoplasms	darkcyan	3276	36740	7.51e-39	-1.06202	-1.222	-0.902	TRUE	172.2	38.1245	education	YES	6
172.21	Basal cell carcinoma	2	neoplasms	darkcyan	2171	36740	3.45e-32	-1.15457	-1.346	-0.963	TRUE	172.21	31.462	education	YES	6
411.2	Myocardial infarction	8	circulatory system	red	1513	37000	2.42e-24	1.05089	0.849	1.253	TRUE	411.2	23.6164	education	YES	6
415.2	Chronic pulmonary heart disease	8	circulatory system	red	539	42157	4.33e-08	0.901714	0.579	1.224	TRUE	415.2	7.3634	education	YES	6
416	Cardiomegaly	8	circulatory system	red	1216	42157	0.0240783	0.259592	0.034	0.485	TRUE	416	1.61837	education	NO	6
479	Other upper respiratory disease	9	respiratory	coral4	3696	22230	0.00728154	0.198413	0.054	0.343	TRUE	479	2.13778	education	NO	6
483	Acute bronchitis and bronchiolitis	9	respiratory	coral4	2769	35021	3.28e-25	0.824252	0.669	0.98	TRUE	483	24.4847	education	YES	6
495.2	Asthma with exacerbation	9	respiratory	coral4	1925	31354	3.51e-21	0.87411	0.693	1.055	TRUE	495.2	20.4545	education	YES	6
512.1	Wheezing	9	respiratory	coral4	871	20879	8.02e-26	1.46478	1.192	1.738	TRUE	512.1	25.0961	education	YES	6
585.4	Chronic kidney disease, Stage I or II	11	genitourinary	black	904	35752	3.12e-11	0.8768	0.618	1.136	TRUE	585.4	10.5064	education	YES	6
590	Pyelonephritis	11	genitourinary	black	567	31388	4.1e-18	1.3881	1.075	1.702	TRUE	590	17.3876	education	YES	6
593.2	Microscopic hematuria	11	genitourinary	black	719	31388	0.883547	-0.0224122	-0.322	0.277	TRUE	593.2	0.0537706	education	NO	6
627	Menopausal and postmenopausal disorders	11	genitourinary	black	7331	12074	1.2e-09	-0.399864	-0.529	-0.271	TRUE	627	8.91938	education	YES	6
627.2	Symptomatic menopause	11	genitourinary	black	3417	12074	6.61e-07	-0.434314	-0.606	-0.263	TRUE	627.2	6.17953	education	YES	6
796	Elevated prostate specific antigen [PSA]	11	genitourinary	black	2262	8896	5.62e-05	-0.440482	-0.655	-0.226	TRUE	796	4.25028	education	NO	6
172	Skin cancer	2	neoplasms	darkcyan	4069	37468	3.52e-09	-0.658264	-0.877	-0.44	TRUE	172	8.45325	median_income_subset	YES	6
172.2	Other non-epithelial cancer of skin	2	neoplasms	darkcyan	3276	37468	3.98e-08	-0.66995	-0.909	-0.431	TRUE	172.2	7.40035	median_income_subset	YES	6
172.21	Basal cell carcinoma	2	neoplasms	darkcyan	2171	37468	1.06e-10	-0.911891	-1.189	-0.635	TRUE	172.21	9.97353	median_income_subset	YES	6
411.2	Myocardial infarction	8	circulatory system	red	1513	37728	0.000166	0.715208	0.343	1.087	TRUE	411.2	3.78024	median_income_subset	NO	6
415.2	Chronic pulmonary heart disease	8	circulatory system	red	539	42885	2.64e-05	1.35685	0.724	1.99	TRUE	415.2	4.57793	median_income_subset	NO	6
416	Cardiomegaly	8	circulatory system	red	1216	42885	4.77e-06	0.964764	0.551	1.378	TRUE	416	5.32185	median_income_subset	YES	6
479	Other upper respiratory disease	9	respiratory	coral4	3696	22958	1.09e-22	1.42031	1.136	1.704	TRUE	479	21.9619	median_income_subset	YES	6
483	Acute bronchitis and bronchiolitis	9	respiratory	coral4	2769	35749	4.22e-38	2.1361	1.812	2.461	TRUE	483	37.3746	median_income_subset	YES	6
495.2	Asthma with exacerbation	9	respiratory	coral4	1925	32082	0.000659	0.601321	0.255	0.947	TRUE	495.2	3.18081	median_income_subset	NO	6
512.1	Wheezing	9	respiratory	coral4	871	21607	1.09e-07	1.4918	0.941	2.042	TRUE	512.1	6.96079	median_income_subset	YES	6
585.4	Chronic kidney disease, Stage I or II	11	genitourinary	black	904	36480	2.55e-07	1.29527	0.803	1.788	TRUE	585.4	6.59372	median_income_subset	YES	6
590	Pyelonephritis	11	genitourinary	black	567	32116	0.00496646	0.900731	0.272	1.529	TRUE	590	2.30395	median_income_subset	NO	6
593.2	Microscopic hematuria	11	genitourinary	black	719	32116	3.83e-06	1.3403	0.772	1.909	TRUE	593.2	5.41631	median_income_subset	YES	6
627	Menopausal and postmenopausal disorders	11	genitourinary	black	7331	12448	0.0484682	0.247159	0.002	0.493	TRUE	627	1.31454	median_income_subset	NO	6
627.2	Symptomatic menopause	11	genitourinary	black	3417	12448	0.453729	-0.118947	-0.43	0.192	TRUE	627.2	0.343203	median_income_subset	NO	6
796	Elevated prostate specific antigen [PSA]	11	genitourinary	black	2262	9232	3.38e-08	1.01036	0.652	1.369	TRUE	796	7.47145	median_income_subset	YES	6
172	Skin cancer	2	neoplasms	darkcyan	4069	37468	0.0575879	0.268156	-0.009	0.545	TRUE	172	1.23967	high_school_education_subset	NO	6
172.2	Other non-epithelial cancer of skin	2	neoplasms	darkcyan	3276	37468	0.00603299	0.424195	0.121	0.727	TRUE	172.2	2.21947	high_school_education_subset	NO	6
172.21	Basal cell carcinoma	2	neoplasms	darkcyan	2171	37468	0.00684513	0.493079	0.136	0.85	TRUE	172.21	2.16462	high_school_education_subset	NO	6
411.2	Myocardial infarction	8	circulatory system	red	1513	37728	0.818593	-0.0503237	-0.48	0.38	TRUE	411.2	0.0869319	high_school_education_subset	NO	6
415.2	Chronic pulmonary heart disease	8	circulatory system	red	539	42885	0.00128862	1.05724	0.413	1.701	TRUE	415.2	2.88987	high_school_education_subset	NO	6
416	Cardiomegaly	8	circulatory system	red	1216	42885	4.76e-06	1.01591	0.581	1.451	TRUE	416	5.3223	high_school_education_subset	YES	6
479	Other upper respiratory disease	9	respiratory	coral4	3696	22958	0.975481	0.00475445	-0.298	0.308	TRUE	479	0.0107814	high_school_education_subset	NO	6
483	Acute bronchitis and bronchiolitis	9	respiratory	coral4	2769	35749	2.04e-06	-0.831711	-1.175	-0.488	TRUE	483	5.69057	high_school_education_subset	YES	6
495.2	Asthma with exacerbation	9	respiratory	coral4	1925	32082	0.17421	-0.270327	-0.66	0.12	TRUE	495.2	0.758927	high_school_education_subset	NO	6
512.1	Wheezing	9	respiratory	coral4	871	21607	0.0363597	-0.660543	-1.279	-0.042	TRUE	512.1	1.43938	high_school_education_subset	NO	6
585.4	Chronic kidney disease, Stage I or II	11	genitourinary	black	904	36480	0.0527763	0.523169	-0.006	1.053	TRUE	585.4	1.27756	high_school_education_subset	NO	6
590	Pyelonephritis	11	genitourinary	black	567	32116	0.00317689	0.976118	0.328	1.625	TRUE	590	2.498	high_school_education_subset	NO	6
593.2	Microscopic hematuria	11	genitourinary	black	719	32116	1.73e-09	1.69919	1.146	2.252	TRUE	593.2	8.76123	high_school_education_subset	YES	6
627	Menopausal and postmenopausal disorders	11	genitourinary	black	7331	12448	1.73e-20	-1.33401	-1.616	-1.052	TRUE	627	19.7611	high_school_education_subset	YES	6
627.2	Symptomatic menopause	11	genitourinary	black	3417	12448	0.000703	-0.635521	-1.003	-0.268	TRUE	627.2	3.15316	high_school_education_subset	NO	6
796	Elevated prostate specific antigen [PSA]	11	genitourinary	black	2262	9232	2.43e-06	0.963956	0.563	1.365	TRUE	796	5.61369	high_school_education_subset	YES	6
172	Skin cancer	2	neoplasms	darkcyan	4069	37468	0.158136	-0.196522	-0.469	0.076	TRUE	172	0.800969	assited_income_subset	NO	6
172.2	Other non-epithelial cancer of skin	2	neoplasms	darkcyan	3276	37468	0.309559	-0.155472	-0.455	0.144	TRUE	172.2	0.509256	assited_income_subset	NO	6
172.21	Basal cell carcinoma	2	neoplasms	darkcyan	2171	37468	0.282775	-0.196074	-0.554	0.162	TRUE	172.21	0.548559	assited_income_subset	NO	6
411.2	Myocardial infarction	8	circulatory system	red	1513	37728	0.0052972	0.575012	0.171	0.979	TRUE	411.2	2.27595	assited_income_subset	NO	6
415.2	Chronic pulmonary heart disease	8	circulatory system	red	539	42885	1.75e-06	1.41625	0.836	1.997	TRUE	415.2	5.75624	assited_income_subset	YES	6
416	Cardiomegaly	8	circulatory system	red	1216	42885	6.63e-12	1.41213	1.009	1.815	TRUE	416	11.1785	assited_income_subset	YES	6
479	Other upper respiratory disease	9	respiratory	coral4	3696	22958	2.25e-06	0.686953	0.402	0.972	TRUE	479	5.6481	assited_income_subset	YES	6
483	Acute bronchitis and bronchiolitis	9	respiratory	coral4	2769	35749	0.120985	0.241015	-0.064	0.546	TRUE	483	0.917267	assited_income_subset	NO	6
495.2	Asthma with exacerbation	9	respiratory	coral4	1925	32082	0.309641	0.184832	-0.172	0.541	TRUE	495.2	0.509142	assited_income_subset	NO	6
512.1	Wheezing	9	respiratory	coral4	871	21607	0.657106	0.130223	-0.445	0.705	TRUE	512.1	0.182364	assited_income_subset	NO	6
585.4	Chronic kidney disease, Stage I or II	11	genitourinary	black	904	36480	2.79e-06	1.15695	0.673	1.641	TRUE	585.4	5.55498	assited_income_subset	YES	6
590	Pyelonephritis	11	genitourinary	black	567	32116	0.000863	1.03604	0.427	1.646	TRUE	590	3.064	assited_income_subset	NO	6
593.2	Microscopic hematuria	11	genitourinary	black	719	32116	1.78e-09	1.61509	1.089	2.141	TRUE	593.2	8.74942	assited_income_subset	YES	6
627	Menopausal and postmenopausal disorders	11	genitourinary	black	7331	12448	0.000492	-0.470824	-0.736	-0.206	TRUE	627	3.30782	assited_income_subset	NO	6
627.2	Symptomatic menopause	11	genitourinary	black	3417	12448	2.25e-06	-0.844416	-1.194	-0.494	TRUE	627.2	5.64772	assited_income_subset	YES	6
796	Elevated prostate specific antigen [PSA]	11	genitourinary	black	2262	9232	2.95e-08	1.13293	0.732	1.533	TRUE	796	7.52988	assited_income_subset	YES	6
172	Skin cancer	2	neoplasms	darkcyan	4069	37468	0.277821	0.148056	-0.119	0.415	TRUE	172	0.556234	no_health_insurance_subset	NO	6
172.2	Other non-epithelial cancer of skin	2	neoplasms	darkcyan	3276	37468	0.0291533	0.325882	0.033	0.619	TRUE	172.2	1.53531	no_health_insurance_subset	NO	6
172.21	Basal cell carcinoma	2	neoplasms	darkcyan	2171	37468	0.71097	0.0666954	-0.286	0.419	TRUE	172.21	0.148149	no_health_insurance_subset	NO	6
411.2	Myocardial infarction	8	circulatory system	red	1513	37728	0.448487	0.159233	-0.253	0.571	TRUE	411.2	0.34825	no_health_insurance_subset	NO	6
415.2	Chronic pulmonary heart disease	8	circulatory system	red	539	42885	0.000536	1.1051	0.479	1.731	TRUE	415.2	3.27049	no_health_insurance_subset	NO	6
416	Cardiomegaly	8	circulatory system	red	1216	42885	3.94e-08	1.17451	0.755	1.594	TRUE	416	7.40453	no_health_insurance_subset	YES	6
479	Other upper respiratory disease	9	respiratory	coral4	3696	22958	0.00190995	0.448822	0.165	0.732	TRUE	479	2.71898	no_health_insurance_subset	NO	6
483	Acute bronchitis and bronchiolitis	9	respiratory	coral4	2769	35749	0.12254	-0.256774	-0.583	0.069	TRUE	483	0.911722	no_health_insurance_subset	NO	6
495.2	Asthma with exacerbation	9	respiratory	coral4	1925	32082	2.58e-05	-0.852738	-1.25	-0.456	TRUE	495.2	4.5884	no_health_insurance_subset	NO	6
512.1	Wheezing	9	respiratory	coral4	871	21607	0.0759796	-0.534071	-1.124	0.056	TRUE	512.1	1.1193	no_health_insurance_subset	NO	6
585.4	Chronic kidney disease, Stage I or II	11	genitourinary	black	904	36480	0.00106699	0.840301	0.337	1.344	TRUE	585.4	2.97184	no_health_insurance_subset	NO	6
590	Pyelonephritis	11	genitourinary	black	567	32116	0.329336	0.319651	-0.323	0.962	TRUE	590	0.482361	no_health_insurance_subset	NO	6
593.2	Microscopic hematuria	11	genitourinary	black	719	32116	2.63e-08	1.50673	0.976	2.037	TRUE	593.2	7.58072	no_health_insurance_subset	YES	6
627	Menopausal and postmenopausal disorders	11	genitourinary	black	7331	12448	5.19e-19	-1.20975	-1.476	-0.944	TRUE	627	18.2845	no_health_insurance_subset	YES	6
627.2	Symptomatic menopause	11	genitourinary	black	3417	12448	7.83e-05	-0.700263	-1.048	-0.353	TRUE	627.2	4.10602	no_health_insurance_subset	NO	6
796	Elevated prostate specific antigen [PSA]	11	genitourinary	black	2262	9232	5e-08	1.05754	0.677	1.438	TRUE	796	7.30117	no_health_insurance_subset	YES	6
172	Skin cancer	2	neoplasms	darkcyan	4069	37468	0.488877	-0.109862	-0.421	0.201	TRUE	172	0.3108	area_poverty_subset	NO	6
172.2	Other non-epithelial cancer of skin	2	neoplasms	darkcyan	3276	37468	0.652792	0.0780967	-0.262	0.418	TRUE	172.2	0.185225	area_poverty_subset	NO	6
172.21	Basal cell carcinoma	2	neoplasms	darkcyan	2171	37468	0.866868	-0.0347611	-0.441	0.372	TRUE	172.21	0.0620468	area_poverty_subset	NO	6
411.2	Myocardial infarction	8	circulatory system	red	1513	37728	0.0634813	0.453098	-0.025	0.932	TRUE	411.2	1.19735	area_poverty_subset	NO	6
415.2	Chronic pulmonary heart disease	8	circulatory system	red	539	42885	0.000297	1.34294	0.615	2.071	TRUE	415.2	3.52671	area_poverty_subset	NO	6
416	Cardiomegaly	8	circulatory system	red	1216	42885	3.35e-10	1.58752	1.092	2.083	TRUE	416	9.47447	area_poverty_subset	YES	6
479	Other upper respiratory disease	9	respiratory	coral4	3696	22958	3.58e-12	1.19863	0.861	1.537	TRUE	479	11.446	area_poverty_subset	YES	6
483	Acute bronchitis and bronchiolitis	9	respiratory	coral4	2769	35749	0.000331	0.646367	0.293	0.999	TRUE	483	3.48079	area_poverty_subset	NO	6
495.2	Asthma with exacerbation	9	respiratory	coral4	1925	32082	0.863911	0.0369965	-0.386	0.46	TRUE	495.2	0.0635308	area_poverty_subset	NO	6
512.1	Wheezing	9	respiratory	coral4	871	21607	0.385878	0.292215	-0.368	0.953	TRUE	512.1	0.41355	area_poverty_subset	NO	6
585.4	Chronic kidney disease, Stage I or II	11	genitourinary	black	904	36480	0.000148	1.13523	0.549	1.722	TRUE	585.4	3.83035	area_poverty_subset	NO	6
590	Pyelonephritis	11	genitourinary	black	567	32116	0.00122326	1.21751	0.48	1.956	TRUE	590	2.91248	area_poverty_subset	NO	6
593.2	Microscopic hematuria	11	genitourinary	black	719	32116	2.39e-09	1.96441	1.319	2.609	TRUE	593.2	8.6216	area_poverty_subset	YES	6
627	Menopausal and postmenopausal disorders	11	genitourinary	black	7331	12448	0.0683428	-0.285308	-0.592	0.021	TRUE	627	1.16531	area_poverty_subset	NO	6
627.2	Symptomatic menopause	11	genitourinary	black	3417	12448	0.0530159	-0.390978	-0.787	0.005	TRUE	627.2	1.27559	area_poverty_subset	NO	6
796	Elevated prostate specific antigen [PSA]	11	genitourinary	black	2262	9232	1.4e-06	1.16179	0.69	1.634	TRUE	796	5.85389	area_poverty_subset	YES	6
172	Skin cancer	2	neoplasms	darkcyan	4069	37468	0.15808	-0.240846	-0.575	0.094	TRUE	172	0.801123	vacant_housing_subset	NO	6
172.2	Other non-epithelial cancer of skin	2	neoplasms	darkcyan	3276	37468	0.213917	-0.23323	-0.601	0.135	TRUE	172.2	0.669755	vacant_housing_subset	NO	6
172.21	Basal cell carcinoma	2	neoplasms	darkcyan	2171	37468	0.00283873	-0.709053	-1.175	-0.243	TRUE	172.21	2.54688	vacant_housing_subset	NO	6
411.2	Myocardial infarction	8	circulatory system	red	1513	37728	1.91e-06	1.14883	0.676	1.622	TRUE	411.2	5.7184	vacant_housing_subset	YES	6
415.2	Chronic pulmonary heart disease	8	circulatory system	red	539	42885	0.000388	1.28413	0.575	1.993	TRUE	415.2	3.41162	vacant_housing_subset	NO	6
416	Cardiomegaly	8	circulatory system	red	1216	42885	0.00139607	0.836192	0.323	1.349	TRUE	416	2.85509	vacant_housing_subset	NO	6
479	Other upper respiratory disease	9	respiratory	coral4	3696	22958	0.0249936	0.418268	0.053	0.784	TRUE	479	1.60217	vacant_housing_subset	NO	6
483	Acute bronchitis and bronchiolitis	9	respiratory	coral4	2769	35749	0.149055	0.289119	-0.104	0.682	TRUE	483	0.826654	vacant_housing_subset	NO	6
495.2	Asthma with exacerbation	9	respiratory	coral4	1925	32082	0.934808	-0.0202962	-0.507	0.466	TRUE	495.2	0.0292778	vacant_housing_subset	NO	6
512.1	Wheezing	9	respiratory	coral4	871	21607	0.732706	0.125408	-0.594	0.845	TRUE	512.1	0.13507	vacant_housing_subset	NO	6
585.4	Chronic kidney disease, Stage I or II	11	genitourinary	black	904	36480	0.000232	1.0857	0.508	1.664	TRUE	585.4	3.63524	vacant_housing_subset	NO	6
590	Pyelonephritis	11	genitourinary	black	567	32116	0.0458117	0.801793	0.015	1.589	TRUE	590	1.33902	vacant_housing_subset	NO	6
593.2	Microscopic hematuria	11	genitourinary	black	719	32116	0.661646	0.164137	-0.571	0.899	TRUE	593.2	0.179374	vacant_housing_subset	NO	6
627	Menopausal and postmenopausal disorders	11	genitourinary	black	7331	12448	0.0358774	-0.359849	-0.696	-0.024	TRUE	627	1.44518	vacant_housing_subset	NO	6
627.2	Symptomatic menopause	11	genitourinary	black	3417	12448	5.12e-06	-1.04434	-1.493	-0.595	TRUE	627.2	5.2911	vacant_housing_subset	YES	6
796	Elevated prostate specific antigen [PSA]	11	genitourinary	black	2262	9232	0.0351913	0.540547	0.038	1.044	TRUE	796	1.45356	vacant_housing_subset	NO	6
172	Skin cancer	2	neoplasms	darkcyan	4069	37468	0.0850611	-0.241481	-0.516	0.033	TRUE	172	1.07027	deprivation_index_subset	NO	6
172.2	Other non-epithelial cancer of skin	2	neoplasms	darkcyan	3276	37468	0.388979	-0.132775	-0.435	0.169	TRUE	172.2	0.410074	deprivation_index_subset	NO	6
172.21	Basal cell carcinoma	2	neoplasms	darkcyan	2171	37468	0.0641581	-0.33993	-0.7	0.02	TRUE	172.21	1.19275	deprivation_index_subset	NO	6
411.2	Myocardial infarction	8	circulatory system	red	1513	37728	0.00812702	0.569037	0.148	0.99	TRUE	411.2	2.09007	deprivation_index_subset	NO	6
415.2	Chronic pulmonary heart disease	8	circulatory system	red	539	42885	2.23e-06	1.57193	0.921	2.223	TRUE	415.2	5.65118	deprivation_index_subset	YES	6
416	Cardiomegaly	8	circulatory system	red	1216	42885	6.15e-11	1.48833	1.042	1.934	TRUE	416	10.2112	deprivation_index_subset	YES	6
479	Other upper respiratory disease	9	respiratory	coral4	3696	22958	5.09e-10	0.950647	0.651	1.25	TRUE	479	9.29369	deprivation_index_subset	YES	6
483	Acute bronchitis and bronchiolitis	9	respiratory	coral4	2769	35749	0.000197	0.605432	0.287	0.924	TRUE	483	3.7045	deprivation_index_subset	NO	6
495.2	Asthma with exacerbation	9	respiratory	coral4	1925	32082	0.952809	0.0114416	-0.367	0.39	TRUE	495.2	0.0209942	deprivation_index_subset	NO	6
512.1	Wheezing	9	respiratory	coral4	871	21607	0.27735	0.323179	-0.26	0.906	TRUE	512.1	0.556972	deprivation_index_subset	NO	6
585.4	Chronic kidney disease, Stage I or II	11	genitourinary	black	904	36480	1.92e-06	1.27241	0.749	1.796	TRUE	585.4	5.71676	deprivation_index_subset	YES	6
590	Pyelonephritis	11	genitourinary	black	567	32116	0.00137443	1.08828	0.422	1.755	TRUE	590	2.86188	deprivation_index_subset	NO	6
593.2	Microscopic hematuria	11	genitourinary	black	719	32116	1.54e-10	1.91648	1.33	2.503	TRUE	593.2	9.81127	deprivation_index_subset	YES	6
627	Menopausal and postmenopausal disorders	11	genitourinary	black	7331	12448	2.87e-06	-0.658239	-0.934	-0.383	TRUE	627	5.54255	deprivation_index_subset	YES	6
627.2	Symptomatic menopause	11	genitourinary	black	3417	12448	0.000275	-0.661764	-1.018	-0.305	TRUE	627.2	3.56024	deprivation_index_subset	NO	6
796	Elevated prostate specific antigen [PSA]	11	genitourinary	black	2262	9232	6.84e-10	1.2977	0.885	1.71	TRUE	796	9.16508	deprivation_index_subset	YES	6
172.1	Melanomas of skin, dx or hx	2	neoplasms	darkcyan	906	37468	2.43e-09	-1.41937	-1.886	-0.953	TRUE	172.1	8.61502	SDOH	YES	5
172.11	Melanomas of skin	2	neoplasms	darkcyan	906	37468	2.43e-09	-1.41937	-1.886	-0.953	TRUE	172.11	8.61502	SDOH	YES	5
174	Breast cancer	2	neoplasms	darkcyan	2406	39054	1.99e-06	-0.675563	-0.954	-0.397	TRUE	174	5.70049	SDOH	YES	5
174.1	Breast cancer [female]	2	neoplasms	darkcyan	2293	20948	3.51e-06	-0.67612	-0.962	-0.39	TRUE	174.1	5.45466	SDOH	YES	5
195.1	Malignant neoplasm, other	2	neoplasms	darkcyan	706	40611	0.0121051	-0.620298	-1.105	-0.136	TRUE	195.1	1.91703	SDOH	NO	5
245	Thyroiditis	3	endocrine/metabolic	brown	1262	33730	0.00117419	-0.595672	-0.955	-0.236	TRUE	245	2.93026	SDOH	NO	5
260	Protein-calorie malnutrition	3	endocrine/metabolic	brown	573	30089	6.35e-10	1.46861	1.003	1.934	TRUE	260	9.19699	SDOH	YES	5
272.13	Mixed hyperlipidemia	3	endocrine/metabolic	brown	7829	19731	1.6e-32	1.11251	0.929	1.296	TRUE	272.13	31.7954	SDOH	YES	5
275	Disorders of mineral metabolism	3	endocrine/metabolic	brown	2747	42593	5.86e-08	0.641279	0.41	0.873	TRUE	275	7.23225	SDOH	YES	5
279	Disorders involving the immune mechanism	3	endocrine/metabolic	brown	1837	44110	0.56273	-0.0879274	-0.386	0.21	TRUE	279	0.2497	SDOH	NO	5
411.3	Angina pectoris	8	circulatory system	red	1775	37728	1.06e-14	1.17456	0.877	1.472	TRUE	411.3	13.974	SDOH	YES	5
414	Other forms of chronic heart disease	8	circulatory system	red	955	37728	0.000257	0.7396	0.343	1.136	TRUE	414	3.58949	SDOH	NO	5
427	Cardiac dysrhythmias	8	circulatory system	red	12944	26813	3.31e-05	0.300357	0.159	0.442	TRUE	427	4.4804	SDOH	NO	5
427.5	Arrhythmia (cardiac) NOS	8	circulatory system	red	2360	26813	0.11811	-0.249705	-0.563	0.063	TRUE	427.5	0.927714	SDOH	NO	5
427.7	Tachycardia NOS	8	circulatory system	red	2182	26813	1.7e-11	0.913911	0.648	1.18	TRUE	427.7	10.7698	SDOH	YES	5
433.2	Occlusion of cerebral arteries	8	circulatory system	red	1063	41932	4.1e-09	1.0577	0.705	1.41	TRUE	433.2	8.38758	SDOH	YES	5
433.8	Late effects of cerebrovascular disease	8	circulatory system	red	375	41932	8.89e-10	1.70934	1.163	2.256	TRUE	433.8	9.05088	SDOH	YES	5
443	Peripheral vascular disease	8	circulatory system	red	2291	38510	1.12e-09	0.793727	0.538	1.049	TRUE	443	8.95176	SDOH	YES	5
443.7	Peripheral angiopathy in diseases classified elsewhere	8	circulatory system	red	330	38510	3.68e-10	1.9474	1.338	2.556	TRUE	443.7	9.4345	SDOH	YES	5
452	Other venous embolism and thrombosis	8	circulatory system	red	1686	30247	1.21e-05	0.675516	0.373	0.978	TRUE	452	4.91649	SDOH	NO	5
452.2	Deep vein thrombosis [DVT]	8	circulatory system	red	1319	30247	0.000187	0.645582	0.307	0.984	TRUE	452.2	3.72879	SDOH	NO	5
458	Hypotension	8	circulatory system	red	1734	41904	2.34e-08	0.830884	0.539	1.122	TRUE	458	7.63061	SDOH	YES	5
472	Chronic pharyngitis and nasopharyngitis	9	respiratory	coral4	2582	22958	0.0502493	-0.283679	-0.568	0	TRUE	472	1.29887	SDOH	NO	5
476	Allergic rhinitis	9	respiratory	coral4	9393	22958	0.00572977	-0.227746	-0.389	-0.066	TRUE	476	2.24186	SDOH	NO	5
512.2	Painful respiration	9	respiratory	coral4	1176	21607	3.18e-18	1.68032	1.302	2.059	TRUE	512.2	17.4976	SDOH	YES	5
513.3	Hypoventilation	9	respiratory	coral4	450	45109	4.06e-07	1.29699	0.795	1.799	TRUE	513.3	6.39132	SDOH	YES	5
585.34	Chronic Kidney Disease, Stage IV	11	genitourinary	black	425	36480	2.15e-11	1.85527	1.312	2.398	TRUE	585.34	10.6677	SDOH	YES	5
592	Cystitis and urethritis	11	genitourinary	black	2144	32116	2.5e-07	0.71043	0.44	0.98	TRUE	592	6.60127	SDOH	YES	5
592.1	Cystitis	11	genitourinary	black	1999	32116	3.84e-08	0.776753	0.5	1.054	TRUE	592.1	7.41531	SDOH	YES	5
598	Abnormal findings on examination of urine	11	genitourinary	black	878	45259	0.0242181	0.452293	0.059	0.846	TRUE	598	1.61586	SDOH	NO	5
598.4	Other cells and casts in urine	11	genitourinary	black	215	45259	0.044201	-0.964611	-1.904	-0.025	TRUE	598.4	1.35457	SDOH	NO	5
599.2	Retention of urine	11	genitourinary	black	1690	27827	0.025976	0.371488	0.044	0.698	TRUE	599.2	1.58543	SDOH	NO	5
613.7	Other signs and symptoms in breast	11	genitourinary	black	1019	39729	0.0447378	-0.401522	-0.794	-0.009	TRUE	613.7	1.34933	SDOH	NO	5
172.1	Melanomas of skin, dx or hx	2	neoplasms	darkcyan	906	37468	2.6e-12	-2.15013	-2.752	-1.548	TRUE	172.1	11.5851	SCC	YES	5
172.11	Melanomas of skin	2	neoplasms	darkcyan	906	37468	2.6e-12	-2.15013	-2.752	-1.548	TRUE	172.11	11.5851	SCC	YES	5
174	Breast cancer	2	neoplasms	darkcyan	2406	39054	2.57e-08	-1.04836	-1.417	-0.679	TRUE	174	7.59075	SCC	YES	5
174.1	Breast cancer [female]	2	neoplasms	darkcyan	2293	20948	9.52e-09	-1.11379	-1.494	-0.733	TRUE	174.1	8.02116	SCC	YES	5
195.1	Malignant neoplasm, other	2	neoplasms	darkcyan	706	40611	0.492459	-0.219118	-0.845	0.407	TRUE	195.1	0.30763	SCC	NO	5
245	Thyroiditis	3	endocrine/metabolic	brown	1262	33730	0.791963	0.0608668	-0.391	0.513	TRUE	245	0.101295	SCC	NO	5
260	Protein-calorie malnutrition	3	endocrine/metabolic	brown	573	30089	3.15e-08	1.85284	1.196	2.509	TRUE	260	7.50153	SCC	YES	5
272.13	Mixed hyperlipidemia	3	endocrine/metabolic	brown	7829	19731	2.58e-05	0.529915	0.283	0.777	TRUE	272.13	4.58898	SCC	NO	5
275	Disorders of mineral metabolism	3	endocrine/metabolic	brown	2747	42593	0.000599	0.554477	0.238	0.871	TRUE	275	3.22226	SCC	NO	5
279	Disorders involving the immune mechanism	3	endocrine/metabolic	brown	1837	44110	0.244975	-0.230176	-0.618	0.158	TRUE	279	0.610878	SCC	NO	5
411.3	Angina pectoris	8	circulatory system	red	1775	37728	0.000224	0.785822	0.368	1.203	TRUE	411.3	3.65019	SCC	NO	5
414	Other forms of chronic heart disease	8	circulatory system	red	955	37728	0.0758395	0.498438	-0.052	1.049	TRUE	414	1.1201	SCC	NO	5
427	Cardiac dysrhythmias	8	circulatory system	red	12944	26813	6.25e-09	0.553196	0.367	0.74	TRUE	427	8.20396	SCC	YES	5
427.5	Arrhythmia (cardiac) NOS	8	circulatory system	red	2360	26813	0.33775	-0.197435	-0.601	0.206	TRUE	427.5	0.471405	SCC	NO	5
427.7	Tachycardia NOS	8	circulatory system	red	2182	26813	1.02e-08	1.04442	0.687	1.402	TRUE	427.7	7.9921	SCC	YES	5
433.2	Occlusion of cerebral arteries	8	circulatory system	red	1063	41932	4.18e-06	1.15793	0.665	1.651	TRUE	433.2	5.37908	SCC	YES	5
433.8	Late effects of cerebrovascular disease	8	circulatory system	red	375	41932	6.16e-06	1.82583	1.034	2.617	TRUE	433.8	5.21009	SCC	YES	5
443	Peripheral vascular disease	8	circulatory system	red	2291	38510	1.44e-06	0.857016	0.508	1.206	TRUE	443	5.84145	SCC	YES	5
443.7	Peripheral angiopathy in diseases classified elsewhere	8	circulatory system	red	330	38510	1.82e-05	1.92089	1.042	2.799	TRUE	443.7	4.73943	SCC	NO	5
452	Other venous embolism and thrombosis	8	circulatory system	red	1686	30247	0.00827995	0.556972	0.144	0.97	TRUE	452	2.08197	SCC	NO	5
452.2	Deep vein thrombosis [DVT]	8	circulatory system	red	1319	30247	0.0228071	0.538771	0.075	1.003	TRUE	452.2	1.64193	SCC	NO	5
458	Hypotension	8	circulatory system	red	1734	41904	6.13e-12	1.36539	0.976	1.755	TRUE	458	11.2125	SCC	YES	5
472	Chronic pharyngitis and nasopharyngitis	9	respiratory	coral4	2582	22958	0.000152	0.69657	0.336	1.057	TRUE	472	3.81864	SCC	NO	5
476	Allergic rhinitis	9	respiratory	coral4	9393	22958	1.35e-08	0.601403	0.394	0.809	TRUE	476	7.86841	SCC	YES	5
512.2	Painful respiration	9	respiratory	coral4	1176	21607	2.61e-06	1.27854	0.745	1.812	TRUE	512.2	5.58367	SCC	YES	5
513.3	Hypoventilation	9	respiratory	coral4	450	45109	5.22e-08	1.92541	1.232	2.619	TRUE	513.3	7.28198	SCC	YES	5
585.34	Chronic Kidney Disease, Stage IV	11	genitourinary	black	425	36480	0.580532	0.230447	-0.587	1.048	TRUE	585.34	0.236174	SCC	NO	5
592	Cystitis and urethritis	11	genitourinary	black	2144	32116	0.00118414	0.602715	0.238	0.967	TRUE	592	2.9266	SCC	NO	5
592.1	Cystitis	11	genitourinary	black	1999	32116	0.00217189	0.589057	0.212	0.966	TRUE	592.1	2.66316	SCC	NO	5
598	Abnormal findings on examination of urine	11	genitourinary	black	878	45259	0.212953	0.339939	-0.195	0.875	TRUE	598	0.671716	SCC	NO	5
598.4	Other cells and casts in urine	11	genitourinary	black	215	45259	0.366395	-0.533511	-1.691	0.624	TRUE	598.4	0.436051	SCC	NO	5
599.2	Retention of urine	11	genitourinary	black	1690	27827	1.15e-05	0.960143	0.531	1.389	TRUE	599.2	4.9403	SCC	NO	5
613.7	Other signs and symptoms in breast	11	genitourinary	black	1019	39729	0.632381	0.121713	-0.377	0.62	TRUE	613.7	0.199021	SCC	NO	5
172.1	Melanomas of skin, dx or hx	2	neoplasms	darkcyan	906	37468	9.58e-06	-1.11046	-1.602	-0.619	TRUE	172.1	5.01876	NBD	NO	5
172.11	Melanomas of skin	2	neoplasms	darkcyan	906	37468	9.58e-06	-1.11046	-1.602	-0.619	TRUE	172.11	5.01876	NBD	NO	5
174	Breast cancer	2	neoplasms	darkcyan	2406	39054	2.53e-05	-0.649121	-0.951	-0.347	TRUE	174	4.59773	NBD	NO	5
174.1	Breast cancer [female]	2	neoplasms	darkcyan	2293	20948	2.96e-05	-0.662362	-0.973	-0.352	TRUE	174.1	4.52938	NBD	NO	5
195.1	Malignant neoplasm, other	2	neoplasms	darkcyan	706	40611	0.0177825	-0.638752	-1.167	-0.111	TRUE	195.1	1.75001	NBD	NO	5
245	Thyroiditis	3	endocrine/metabolic	brown	1262	33730	5.5e-09	-1.17254	-1.567	-0.778	TRUE	245	8.25936	NBD	YES	5
260	Protein-calorie malnutrition	3	endocrine/metabolic	brown	573	30089	0.00012455	1.01984	0.499	1.541	TRUE	260	3.90467	NBD	NO	5
272.13	Mixed hyperlipidemia	3	endocrine/metabolic	brown	7829	19731	0.033787	0.21998	0.017	0.423	TRUE	272.13	1.47125	NBD	NO	5
275	Disorders of mineral metabolism	3	endocrine/metabolic	brown	2747	42593	0.000265	0.469248	0.217	0.721	TRUE	275	3.5764	NBD	NO	5
279	Disorders involving the immune mechanism	3	endocrine/metabolic	brown	1837	44110	0.000149	-0.633095	-0.96	-0.306	TRUE	279	3.82779	NBD	NO	5
411.3	Angina pectoris	8	circulatory system	red	1775	37728	0.0328521	0.365347	0.03	0.701	TRUE	411.3	1.48344	NBD	NO	5
414	Other forms of chronic heart disease	8	circulatory system	red	955	37728	0.23588	0.265095	-0.173	0.703	TRUE	414	0.627308	NBD	NO	5
427	Cardiac dysrhythmias	8	circulatory system	red	12944	26813	0.709502	0.0288691	-0.123	0.181	TRUE	427	0.149046	NBD	NO	5
427.5	Arrhythmia (cardiac) NOS	8	circulatory system	red	2360	26813	0.000181	-0.65313	-0.995	-0.311	TRUE	427.5	3.74225	NBD	NO	5
427.7	Tachycardia NOS	8	circulatory system	red	2182	26813	0.0146576	0.362975	0.071	0.654	TRUE	427.7	1.83394	NBD	NO	5
433.2	Occlusion of cerebral arteries	8	circulatory system	red	1063	41932	5.61e-05	0.80011	0.411	1.189	TRUE	433.2	4.25111	NBD	NO	5
433.8	Late effects of cerebrovascular disease	8	circulatory system	red	375	41932	5.3e-05	1.274	0.656	1.892	TRUE	433.8	4.2758	NBD	NO	5
443	Peripheral vascular disease	8	circulatory system	red	2291	38510	6.48e-05	0.568082	0.289	0.847	TRUE	443	4.18827	NBD	NO	5
443.7	Peripheral angiopathy in diseases classified elsewhere	8	circulatory system	red	330	38510	3.02e-07	1.73203	1.069	2.395	TRUE	443.7	6.51976	NBD	YES	5
452	Other venous embolism and thrombosis	8	circulatory system	red	1686	30247	0.201559	0.221082	-0.118	0.56	TRUE	452	0.695599	NBD	NO	5
452.2	Deep vein thrombosis [DVT]	8	circulatory system	red	1319	30247	0.272946	0.2129	-0.168	0.594	TRUE	452.2	0.563923	NBD	NO	5
458	Hypotension	8	circulatory system	red	1734	41904	0.000345	0.578865	0.262	0.896	TRUE	458	3.46176	NBD	NO	5
472	Chronic pharyngitis and nasopharyngitis	9	respiratory	coral4	2582	22958	0.00823359	0.38831	0.1	0.676	TRUE	472	2.08441	NBD	NO	5
476	Allergic rhinitis	9	respiratory	coral4	9393	22958	0.0750556	0.152184	-0.015	0.32	TRUE	476	1.12462	NBD	NO	5
512.2	Painful respiration	9	respiratory	coral4	1176	21607	0.0120361	0.559823	0.123	0.997	TRUE	512.2	1.91951	NBD	NO	5
513.3	Hypoventilation	9	respiratory	coral4	450	45109	0.000189	1.04616	0.497	1.595	TRUE	513.3	3.72433	NBD	NO	5
585.34	Chronic Kidney Disease, Stage IV	11	genitourinary	black	425	36480	0.000541	1.0765	0.467	1.686	TRUE	585.34	3.26683	NBD	NO	5
592	Cystitis and urethritis	11	genitourinary	black	2144	32116	0.0253683	0.335078	0.041	0.629	TRUE	592	1.59571	NBD	NO	5
592.1	Cystitis	11	genitourinary	black	1999	32116	0.0136193	0.380123	0.078	0.682	TRUE	592.1	1.86585	NBD	NO	5
598	Abnormal findings on examination of urine	11	genitourinary	black	878	45259	1.13e-06	1.00737	0.602	1.413	TRUE	598	5.94857	NBD	YES	5
598.4	Other cells and casts in urine	11	genitourinary	black	215	45259	0.000263	1.5003	0.694	2.306	TRUE	598.4	3.57935	NBD	NO	5
599.2	Retention of urine	11	genitourinary	black	1690	27827	0.000119	0.673903	0.331	1.017	TRUE	599.2	3.92302	NBD	NO	5
613.7	Other signs and symptoms in breast	11	genitourinary	black	1019	39729	0.00855155	0.524697	0.134	0.916	TRUE	613.7	2.06796	NBD	NO	5
172.1	Melanomas of skin, dx or hx	2	neoplasms	darkcyan	906	37468	1.24e-29	-3.56429	-4.182	-2.946	TRUE	172.1	28.9075	ES	YES	5
172.11	Melanomas of skin	2	neoplasms	darkcyan	906	37468	1.24e-29	-3.56429	-4.182	-2.946	TRUE	172.11	28.9075	ES	YES	5
174	Breast cancer	2	neoplasms	darkcyan	2406	39054	3.69e-20	-1.44802	-1.757	-1.139	TRUE	174	19.4329	ES	YES	5
174.1	Breast cancer [female]	2	neoplasms	darkcyan	2293	20948	1e-18	-1.42894	-1.746	-1.112	TRUE	174.1	17.9995	ES	YES	5
195.1	Malignant neoplasm, other	2	neoplasms	darkcyan	706	40611	0.000943	-0.896432	-1.428	-0.365	TRUE	195.1	3.02563	ES	NO	5
245	Thyroiditis	3	endocrine/metabolic	brown	1262	33730	0.000179	-0.672716	-1.025	-0.321	TRUE	245	3.74823	ES	NO	5
260	Protein-calorie malnutrition	3	endocrine/metabolic	brown	573	30089	3.37e-29	2.46036	2.03	2.89	TRUE	260	28.472	ES	YES	5
272.13	Mixed hyperlipidemia	3	endocrine/metabolic	brown	7829	19731	2.25e-17	0.811271	0.624	0.999	TRUE	272.13	16.6485	ES	YES	5
275	Disorders of mineral metabolism	3	endocrine/metabolic	brown	2747	42593	1.54e-09	0.715533	0.483	0.948	TRUE	275	8.81121	ES	YES	5
279	Disorders involving the immune mechanism	3	endocrine/metabolic	brown	1837	44110	3.3e-07	-0.8055	-1.115	-0.496	TRUE	279	6.48185	ES	YES	5
411.3	Angina pectoris	8	circulatory system	red	1775	37728	9.24e-20	1.42465	1.118	1.732	TRUE	411.3	19.0343	ES	YES	5
414	Other forms of chronic heart disease	8	circulatory system	red	955	37728	2.34e-08	1.15562	0.75	1.561	TRUE	414	7.63022	ES	YES	5
427	Cardiac dysrhythmias	8	circulatory system	red	12944	26813	1.02e-06	0.355398	0.213	0.498	TRUE	427	5.9917	ES	YES	5
427.5	Arrhythmia (cardiac) NOS	8	circulatory system	red	2360	26813	0.000423	-0.603075	-0.938	-0.268	TRUE	427.5	3.37329	ES	NO	5
427.7	Tachycardia NOS	8	circulatory system	red	2182	26813	1.18e-10	0.836089	0.582	1.09	TRUE	427.7	9.92632	ES	YES	5
433.2	Occlusion of cerebral arteries	8	circulatory system	red	1063	41932	2.1e-25	1.82486	1.481	2.168	TRUE	433.2	24.6776	ES	YES	5
433.8	Late effects of cerebrovascular disease	8	circulatory system	red	375	41932	8.94e-21	2.50535	1.98	3.031	TRUE	433.8	20.0489	ES	YES	5
443	Peripheral vascular disease	8	circulatory system	red	2291	38510	1.79e-15	1.04359	0.786	1.301	TRUE	443	14.7466	ES	YES	5
443.7	Peripheral angiopathy in diseases classified elsewhere	8	circulatory system	red	330	38510	3.86e-16	2.53288	1.923	3.143	TRUE	443.7	15.4137	ES	YES	5
452	Other venous embolism and thrombosis	8	circulatory system	red	1686	30247	3.36e-11	1.01556	0.715	1.316	TRUE	452	10.474	ES	YES	5
452.2	Deep vein thrombosis [DVT]	8	circulatory system	red	1319	30247	2.81e-10	1.07941	0.744	1.415	TRUE	452.2	9.55147	ES	YES	5
458	Hypotension	8	circulatory system	red	1734	41904	1.41e-26	1.50472	1.228	1.781	TRUE	458	25.8514	ES	YES	5
472	Chronic pharyngitis and nasopharyngitis	9	respiratory	coral4	2582	22958	0.476843	-0.1016	-0.382	0.178	TRUE	472	0.321625	ES	NO	5
476	Allergic rhinitis	9	respiratory	coral4	9393	22958	0.0433669	0.161442	0.005	0.318	TRUE	476	1.36284	ES	NO	5
512.2	Painful respiration	9	respiratory	coral4	1176	21607	8.07e-15	1.50852	1.128	1.889	TRUE	512.2	14.0929	ES	YES	5
513.3	Hypoventilation	9	respiratory	coral4	450	45109	2.38e-10	1.56365	1.08	2.047	TRUE	513.3	9.62428	ES	YES	5
585.34	Chronic Kidney Disease, Stage IV	11	genitourinary	black	425	36480	5.15e-12	1.95413	1.399	2.509	TRUE	585.34	11.2884	ES	YES	5
592	Cystitis and urethritis	11	genitourinary	black	2144	32116	1.88e-08	0.74664	0.486	1.007	TRUE	592	7.72544	ES	YES	5
592.1	Cystitis	11	genitourinary	black	1999	32116	9.28e-09	0.784156	0.517	1.052	TRUE	592.1	8.03255	ES	YES	5
598	Abnormal findings on examination of urine	11	genitourinary	black	878	45259	0.177235	0.276056	-0.125	0.677	TRUE	598	0.751451	ES	NO	5
598.4	Other cells and casts in urine	11	genitourinary	black	215	45259	0.0130745	-1.34763	-2.412	-0.283	TRUE	598.4	1.88357	ES	NO	5
599.2	Retention of urine	11	genitourinary	black	1690	27827	2.63e-10	1.06448	0.734	1.395	TRUE	599.2	9.58068	ES	YES	5
613.7	Other signs and symptoms in breast	11	genitourinary	black	1019	39729	0.00391997	-0.568503	-0.955	-0.182	TRUE	613.7	2.40672	ES	NO	5
172.1	Melanomas of skin, dx or hx	2	neoplasms	darkcyan	906	37468	4.12e-09	-1.80286	-2.404	-1.202	TRUE	172.1	8.38477	HCAU	YES	5
172.11	Melanomas of skin	2	neoplasms	darkcyan	906	37468	4.12e-09	-1.80286	-2.404	-1.202	TRUE	172.11	8.38477	HCAU	YES	5
174	Breast cancer	2	neoplasms	darkcyan	2406	39054	4.91e-08	-0.969486	-1.318	-0.621	TRUE	174	7.30884	HCAU	YES	5
174.1	Breast cancer [female]	2	neoplasms	darkcyan	2293	20948	1.07e-08	-1.04715	-1.406	-0.688	TRUE	174.1	7.97169	HCAU	YES	5
195.1	Malignant neoplasm, other	2	neoplasms	darkcyan	706	40611	0.815687	-0.0716607	-0.674	0.531	TRUE	195.1	0.0884767	HCAU	NO	5
245	Thyroiditis	3	endocrine/metabolic	brown	1262	33730	0.00999643	0.543253	0.13	0.957	TRUE	245	2.00016	HCAU	NO	5
260	Protein-calorie malnutrition	3	endocrine/metabolic	brown	573	30089	1.09e-16	2.57362	1.965	3.182	TRUE	260	15.9627	HCAU	YES	5
272.13	Mixed hyperlipidemia	3	endocrine/metabolic	brown	7829	19731	7.83e-05	0.470613	0.237	0.704	TRUE	272.13	4.10631	HCAU	NO	5
275	Disorders of mineral metabolism	3	endocrine/metabolic	brown	2747	42593	8.08e-06	0.688251	0.386	0.991	TRUE	275	5.09237	HCAU	NO	5
279	Disorders involving the immune mechanism	3	endocrine/metabolic	brown	1837	44110	0.0268246	0.413126	0.047	0.779	TRUE	279	1.57147	HCAU	NO	5
411.3	Angina pectoris	8	circulatory system	red	1775	37728	5.95e-13	1.47716	1.075	1.879	TRUE	411.3	12.2253	HCAU	YES	5
414	Other forms of chronic heart disease	8	circulatory system	red	955	37728	8.84e-05	1.05404	0.527	1.581	TRUE	414	4.05348	HCAU	NO	5
427	Cardiac dysrhythmias	8	circulatory system	red	12944	26813	5.4e-21	0.84691	0.67	1.023	TRUE	427	20.2677	HCAU	YES	5
427.5	Arrhythmia (cardiac) NOS	8	circulatory system	red	2360	26813	0.0618847	0.371892	-0.018	0.762	TRUE	427.5	1.20842	HCAU	NO	5
427.7	Tachycardia NOS	8	circulatory system	red	2182	26813	9.44e-19	1.49945	1.167	1.832	TRUE	427.7	18.0251	HCAU	YES	5
433.2	Occlusion of cerebral arteries	8	circulatory system	red	1063	41932	5.31e-10	1.49339	1.022	1.965	TRUE	433.2	9.27518	HCAU	YES	5
433.8	Late effects of cerebrovascular disease	8	circulatory system	red	375	41932	3.6e-05	1.61893	0.851	2.387	TRUE	433.8	4.44372	HCAU	NO	5
443	Peripheral vascular disease	8	circulatory system	red	2291	38510	2.21e-21	1.59389	1.265	1.923	TRUE	443	20.6549	HCAU	YES	5
443.7	Peripheral angiopathy in diseases classified elsewhere	8	circulatory system	red	330	38510	1.44e-13	3.10897	2.285	3.933	TRUE	443.7	12.8408	HCAU	YES	5
452	Other venous embolism and thrombosis	8	circulatory system	red	1686	30247	4.23e-06	0.923929	0.53	1.318	TRUE	452	5.37387	HCAU	YES	5
452.2	Deep vein thrombosis [DVT]	8	circulatory system	red	1319	30247	6.13e-06	1.0146	0.575	1.454	TRUE	452.2	5.21248	HCAU	YES	5
458	Hypotension	8	circulatory system	red	1734	41904	9.5e-25	1.94221	1.572	2.313	TRUE	458	24.0224	HCAU	YES	5
472	Chronic pharyngitis and nasopharyngitis	9	respiratory	coral4	2582	22958	1.57e-08	0.972636	0.635	1.31	TRUE	472	7.80356	HCAU	YES	5
476	Allergic rhinitis	9	respiratory	coral4	9393	22958	1.62e-08	0.561816	0.367	0.757	TRUE	476	7.79139	HCAU	YES	5
512.2	Painful respiration	9	respiratory	coral4	1176	21607	9.16e-16	2.04443	1.546	2.543	TRUE	512.2	15.038	HCAU	YES	5
513.3	Hypoventilation	9	respiratory	coral4	450	45109	1.38e-08	1.90356	1.246	2.561	TRUE	513.3	7.86006	HCAU	YES	5
585.34	Chronic Kidney Disease, Stage IV	11	genitourinary	black	425	36480	0.109	0.651581	-0.145	1.448	TRUE	585.34	0.962573	HCAU	NO	5
592	Cystitis and urethritis	11	genitourinary	black	2144	32116	1.56e-09	1.02751	0.694	1.361	TRUE	592	8.80617	HCAU	YES	5
592.1	Cystitis	11	genitourinary	black	1999	32116	5.46e-09	1.02301	0.679	1.367	TRUE	592.1	8.26255	HCAU	YES	5
598	Abnormal findings on examination of urine	11	genitourinary	black	878	45259	0.0124434	0.645283	0.139	1.151	TRUE	598	1.90506	HCAU	NO	5
598.4	Other cells and casts in urine	11	genitourinary	black	215	45259	0.735089	0.193685	-0.928	1.316	TRUE	598.4	0.13366	HCAU	NO	5
599.2	Retention of urine	11	genitourinary	black	1690	27827	2.85e-10	1.3361	0.921	1.751	TRUE	599.2	9.54496	HCAU	YES	5
613.7	Other signs and symptoms in breast	11	genitourinary	black	1019	39729	0.460359	-0.176369	-0.645	0.292	TRUE	613.7	0.336904	HCAU	NO	5
172.1	Melanomas of skin, dx or hx	2	neoplasms	darkcyan	906	36740	6.42e-18	-1.26147	-1.548	-0.975	TRUE	172.1	17.1928	education	YES	5
172.11	Melanomas of skin	2	neoplasms	darkcyan	906	36740	6.42e-18	-1.26147	-1.548	-0.975	TRUE	172.11	17.1928	education	YES	5
174	Breast cancer	2	neoplasms	darkcyan	2406	38326	1.05e-09	-0.543343	-0.718	-0.369	TRUE	174	8.97715	education	YES	5
174.1	Breast cancer [female]	2	neoplasms	darkcyan	2293	20574	2.17e-09	-0.546379	-0.725	-0.367	TRUE	174.1	8.66309	education	YES	5
195.1	Malignant neoplasm, other	2	neoplasms	darkcyan	706	39883	2.98e-05	-0.649557	-0.954	-0.345	TRUE	195.1	4.52622	education	NO	5
245	Thyroiditis	3	endocrine/metabolic	brown	1262	33002	0.000134	-0.44381	-0.672	-0.216	TRUE	245	3.87337	education	NO	5
260	Protein-calorie malnutrition	3	endocrine/metabolic	brown	573	29361	2.93e-12	1.13566	0.817	1.455	TRUE	260	11.5333	education	YES	5
272.13	Mixed hyperlipidemia	3	endocrine/metabolic	brown	7829	19003	1.64e-46	0.87111	0.752	0.99	TRUE	272.13	45.7855	education	YES	5
275	Disorders of mineral metabolism	3	endocrine/metabolic	brown	2747	41865	2.57e-12	0.53578	0.386	0.686	TRUE	275	11.5896	education	YES	5
279	Disorders involving the immune mechanism	3	endocrine/metabolic	brown	1837	43382	0.000276	-0.361414	-0.556	-0.167	TRUE	279	3.55891	education	NO	5
411.3	Angina pectoris	8	circulatory system	red	1775	37000	2.7e-16	0.810373	0.616	1.004	TRUE	411.3	15.5686	education	YES	5
414	Other forms of chronic heart disease	8	circulatory system	red	955	37000	8.94e-05	0.508683	0.254	0.763	TRUE	414	4.0486	education	NO	5
427	Cardiac dysrhythmias	8	circulatory system	red	12944	26085	0.00876365	0.12112	0.031	0.212	TRUE	427	2.05731	education	NO	5
427.5	Arrhythmia (cardiac) NOS	8	circulatory system	red	2360	26085	8.04e-06	-0.448486	-0.645	-0.252	TRUE	427.5	5.09489	education	NO	5
427.7	Tachycardia NOS	8	circulatory system	red	2182	26085	1.37e-12	0.648068	0.469	0.827	TRUE	427.7	11.8639	education	YES	5
433.2	Occlusion of cerebral arteries	8	circulatory system	red	1063	41204	5.22e-10	0.735279	0.503	0.967	TRUE	433.2	9.28247	education	YES	5
433.8	Late effects of cerebrovascular disease	8	circulatory system	red	375	41204	7.25e-13	1.36984	0.996	1.744	TRUE	433.8	12.1397	education	YES	5
443	Peripheral vascular disease	8	circulatory system	red	2291	37782	6.55e-14	0.634235	0.468	0.8	TRUE	443	13.1835	education	YES	5
443.7	Peripheral angiopathy in diseases classified elsewhere	8	circulatory system	red	330	37782	6.54e-17	1.75543	1.344	2.167	TRUE	443.7	16.1842	education	YES	5
452	Other venous embolism and thrombosis	8	circulatory system	red	1686	29519	1.88e-05	0.432949	0.235	0.631	TRUE	452	4.72583	education	NO	5
452.2	Deep vein thrombosis [DVT]	8	circulatory system	red	1319	29519	0.000179	0.423182	0.202	0.645	TRUE	452.2	3.74648	education	NO	5
458	Hypotension	8	circulatory system	red	1734	41176	2.3e-09	0.58627	0.394	0.779	TRUE	458	8.63772	education	YES	5
472	Chronic pharyngitis and nasopharyngitis	9	respiratory	coral4	2582	22230	0.00287589	-0.271426	-0.45	-0.093	TRUE	472	2.54123	education	NO	5
476	Allergic rhinitis	9	respiratory	coral4	9393	22230	0.0293634	-0.113835	-0.216	-0.011	TRUE	476	1.53219	education	NO	5
512.2	Painful respiration	9	respiratory	coral4	1176	20879	3.73e-14	0.992942	0.736	1.25	TRUE	512.2	13.4286	education	YES	5
513.3	Hypoventilation	9	respiratory	coral4	450	44381	2.58e-08	0.974966	0.632	1.318	TRUE	513.3	7.58846	education	YES	5
585.34	Chronic Kidney Disease, Stage IV	11	genitourinary	black	425	35752	1.58e-11	1.2719	0.902	1.642	TRUE	585.34	10.8014	education	YES	5
592	Cystitis and urethritis	11	genitourinary	black	2144	31388	3.64e-09	0.531881	0.355	0.709	TRUE	592	8.43948	education	YES	5
592.1	Cystitis	11	genitourinary	black	1999	31388	3.66e-11	0.613454	0.432	0.795	TRUE	592.1	10.436	education	YES	5
598	Abnormal findings on examination of urine	11	genitourinary	black	878	44531	0.147881	0.190781	-0.068	0.449	TRUE	598	0.830089	education	NO	5
598.4	Other cells and casts in urine	11	genitourinary	black	215	44531	3.75e-05	-1.25717	-1.855	-0.659	TRUE	598.4	4.42637	education	NO	5
599.2	Retention of urine	11	genitourinary	black	1690	27099	0.049377	0.20655	0.001	0.413	TRUE	599.2	1.30648	education	NO	5
613.7	Other signs and symptoms in breast	11	genitourinary	black	1019	39001	2.51e-06	-0.615104	-0.871	-0.359	TRUE	613.7	5.60115	education	YES	5
172.1	Melanomas of skin, dx or hx	2	neoplasms	darkcyan	906	37468	2.52e-05	-0.877044	-1.285	-0.469	TRUE	172.1	4.59798	median_income_subset	NO	5
172.11	Melanomas of skin	2	neoplasms	darkcyan	906	37468	2.52e-05	-0.877044	-1.285	-0.469	TRUE	172.11	4.59798	median_income_subset	NO	5
174	Breast cancer	2	neoplasms	darkcyan	2406	39054	0.0115771	-0.384401	-0.683	-0.086	TRUE	174	1.9364	median_income_subset	NO	5
174.1	Breast cancer [female]	2	neoplasms	darkcyan	2293	20948	0.0532944	-0.304355	-0.613	0.004	TRUE	174.1	1.27332	median_income_subset	NO	5
195.1	Malignant neoplasm, other	2	neoplasms	darkcyan	706	40611	0.165524	0.367171	-0.152	0.886	TRUE	195.1	0.781139	median_income_subset	NO	5
245	Thyroiditis	3	endocrine/metabolic	brown	1262	33730	0.0492984	-0.384838	-0.768	-0.001	TRUE	245	1.30717	median_income_subset	NO	5
260	Protein-calorie malnutrition	3	endocrine/metabolic	brown	573	30089	0.00023	1.16464	0.545	1.784	TRUE	260	3.63745	median_income_subset	NO	5
272.13	Mixed hyperlipidemia	3	endocrine/metabolic	brown	7829	19731	1.24e-45	1.64211	1.415	1.869	TRUE	272.13	44.9074	median_income_subset	YES	5
275	Disorders of mineral metabolism	3	endocrine/metabolic	brown	2747	42593	3.47e-12	1.01631	0.73	1.303	TRUE	275	11.4601	median_income_subset	YES	5
279	Disorders involving the immune mechanism	3	endocrine/metabolic	brown	1837	44110	5.94e-22	-1.44037	-1.734	-1.147	TRUE	279	21.2262	median_income_subset	YES	5
411.3	Angina pectoris	8	circulatory system	red	1775	37728	0.662295	0.0741087	-0.258	0.407	TRUE	411.3	0.178948	median_income_subset	NO	5
414	Other forms of chronic heart disease	8	circulatory system	red	955	37728	1.18e-11	1.76039	1.252	2.269	TRUE	414	10.9279	median_income_subset	YES	5
427	Cardiac dysrhythmias	8	circulatory system	red	12944	26813	0.600138	0.0434914	-0.119	0.206	TRUE	427	0.221749	median_income_subset	NO	5
427.5	Arrhythmia (cardiac) NOS	8	circulatory system	red	2360	26813	3.53e-27	-1.58928	-1.878	-1.301	TRUE	427.5	26.4521	median_income_subset	YES	5
427.7	Tachycardia NOS	8	circulatory system	red	2182	26813	0.720114	0.0612544	-0.274	0.396	TRUE	427.7	0.142599	median_income_subset	NO	5
433.2	Occlusion of cerebral arteries	8	circulatory system	red	1063	41932	0.0148459	0.526428	0.103	0.95	TRUE	433.2	1.82839	median_income_subset	NO	5
433.8	Late effects of cerebrovascular disease	8	circulatory system	red	375	41932	0.00313744	1.11048	0.374	1.847	TRUE	433.8	2.50342	median_income_subset	NO	5
443	Peripheral vascular disease	8	circulatory system	red	2291	38510	3.42e-05	0.64696	0.341	0.953	TRUE	443	4.46578	median_income_subset	NO	5
443.7	Peripheral angiopathy in diseases classified elsewhere	8	circulatory system	red	330	38510	0.0140874	0.966269	0.195	1.738	TRUE	443.7	1.85117	median_income_subset	NO	5
452	Other venous embolism and thrombosis	8	circulatory system	red	1686	30247	4.09e-05	0.752953	0.393	1.113	TRUE	452	4.38838	median_income_subset	NO	5
452.2	Deep vein thrombosis [DVT]	8	circulatory system	red	1319	30247	2.28e-05	0.875958	0.471	1.281	TRUE	452.2	4.64139	median_income_subset	NO	5
458	Hypotension	8	circulatory system	red	1734	41904	0.255998	0.196511	-0.143	0.536	TRUE	458	0.591763	median_income_subset	NO	5
472	Chronic pharyngitis and nasopharyngitis	9	respiratory	coral4	2582	22958	1.2e-08	0.920214	0.604	1.237	TRUE	472	7.9195	median_income_subset	YES	5
476	Allergic rhinitis	9	respiratory	coral4	9393	22958	2.86e-52	1.52779	1.331	1.725	TRUE	476	51.5433	median_income_subset	YES	5
512.2	Painful respiration	9	respiratory	coral4	1176	21607	7.89e-05	0.970347	0.489	1.452	TRUE	512.2	4.103	median_income_subset	NO	5
513.3	Hypoventilation	9	respiratory	coral4	450	45109	8.7e-06	1.66368	0.93	2.397	TRUE	513.3	5.06055	median_income_subset	NO	5
585.34	Chronic Kidney Disease, Stage IV	11	genitourinary	black	425	36480	9.68e-05	1.42741	0.71	2.145	TRUE	585.34	4.01431	median_income_subset	NO	5
592	Cystitis and urethritis	11	genitourinary	black	2144	32116	1.4e-07	0.917098	0.576	1.258	TRUE	592	6.85419	median_income_subset	YES	5
592.1	Cystitis	11	genitourinary	black	1999	32116	3.21e-06	0.83291	0.482	1.183	TRUE	592.1	5.49299	median_income_subset	YES	5
598	Abnormal findings on examination of urine	11	genitourinary	black	878	45259	0.102897	0.386177	-0.078	0.85	TRUE	598	0.987598	median_income_subset	NO	5
598.4	Other cells and casts in urine	11	genitourinary	black	215	45259	0.000265	1.94192	0.898	2.985	TRUE	598.4	3.57679	median_income_subset	NO	5
599.2	Retention of urine	11	genitourinary	black	1690	27827	1.22e-07	0.985061	0.62	1.35	TRUE	599.2	6.9132	median_income_subset	YES	5
613.7	Other signs and symptoms in breast	11	genitourinary	black	1019	39729	0.0237512	0.53573	0.071	1	TRUE	613.7	1.62431	median_income_subset	NO	5
172.1	Melanomas of skin, dx or hx	2	neoplasms	darkcyan	906	37468	0.286783	-0.303275	-0.861	0.255	TRUE	172.1	0.542446	high_school_education_subset	NO	5
172.11	Melanomas of skin	2	neoplasms	darkcyan	906	37468	0.286783	-0.303275	-0.861	0.255	TRUE	172.11	0.542446	high_school_education_subset	NO	5
174	Breast cancer	2	neoplasms	darkcyan	2406	39054	0.674005	-0.0775067	-0.439	0.284	TRUE	174	0.171337	high_school_education_subset	NO	5
174.1	Breast cancer [female]	2	neoplasms	darkcyan	2293	20948	0.915042	-0.0201372	-0.39	0.35	TRUE	174.1	0.0385592	high_school_education_subset	NO	5
195.1	Malignant neoplasm, other	2	neoplasms	darkcyan	706	40611	1.75e-09	1.73762	1.172	2.303	TRUE	195.1	8.75791	high_school_education_subset	YES	5
245	Thyroiditis	3	endocrine/metabolic	brown	1262	33730	1.63e-06	-1.20614	-1.699	-0.713	TRUE	245	5.78756	high_school_education_subset	YES	5
260	Protein-calorie malnutrition	3	endocrine/metabolic	brown	573	30089	0.0227181	0.768845	0.107	1.43	TRUE	260	1.64363	high_school_education_subset	NO	5
272.13	Mixed hyperlipidemia	3	endocrine/metabolic	brown	7829	19731	0.0595104	-0.246092	-0.502	0.01	TRUE	272.13	1.22541	high_school_education_subset	NO	5
275	Disorders of mineral metabolism	3	endocrine/metabolic	brown	2747	42593	0.0514479	0.309014	-0.002	0.62	TRUE	275	1.28863	high_school_education_subset	NO	5
279	Disorders involving the immune mechanism	3	endocrine/metabolic	brown	1837	44110	0.00536917	-0.568499	-0.969	-0.168	TRUE	279	2.27009	high_school_education_subset	NO	5
411.3	Angina pectoris	8	circulatory system	red	1775	37728	0.666752	-0.0901751	-0.501	0.32	TRUE	411.3	0.176036	high_school_education_subset	NO	5
414	Other forms of chronic heart disease	8	circulatory system	red	955	37728	0.000102	0.987752	0.49	1.486	TRUE	414	3.99132	high_school_education_subset	NO	5
427	Cardiac dysrhythmias	8	circulatory system	red	12944	26813	6.71e-09	-0.562595	-0.753	-0.372	TRUE	427	8.17313	high_school_education_subset	YES	5
427.5	Arrhythmia (cardiac) NOS	8	circulatory system	red	2360	26813	3.58e-14	-1.59526	-2.008	-1.183	TRUE	427.5	13.446	high_school_education_subset	YES	5
427.7	Tachycardia NOS	8	circulatory system	red	2182	26813	0.0275632	-0.433591	-0.819	-0.048	TRUE	427.7	1.55967	high_school_education_subset	NO	5
433.2	Occlusion of cerebral arteries	8	circulatory system	red	1063	41932	0.301446	0.256039	-0.23	0.742	TRUE	433.2	0.52079	high_school_education_subset	NO	5
433.8	Late effects of cerebrovascular disease	8	circulatory system	red	375	41932	0.0848221	0.682521	-0.094	1.459	TRUE	433.8	1.07149	high_school_education_subset	NO	5
443	Peripheral vascular disease	8	circulatory system	red	2291	38510	0.465553	-0.131846	-0.486	0.222	TRUE	443	0.332031	high_school_education_subset	NO	5
443.7	Peripheral angiopathy in diseases classified elsewhere	8	circulatory system	red	330	38510	0.10916	0.698235	-0.156	1.553	TRUE	443.7	0.961936	high_school_education_subset	NO	5
452	Other venous embolism and thrombosis	8	circulatory system	red	1686	30247	0.0048338	0.58565	0.178	0.993	TRUE	452	2.31571	high_school_education_subset	NO	5
452.2	Deep vein thrombosis [DVT]	8	circulatory system	red	1319	30247	0.00557835	0.640237	0.187	1.093	TRUE	452.2	2.25349	high_school_education_subset	NO	5
458	Hypotension	8	circulatory system	red	1734	41904	0.781872	-0.057041	-0.461	0.347	TRUE	458	0.106864	high_school_education_subset	NO	5
472	Chronic pharyngitis and nasopharyngitis	9	respiratory	coral4	2582	22958	0.134523	0.270053	-0.084	0.624	TRUE	472	0.871202	high_school_education_subset	NO	5
476	Allergic rhinitis	9	respiratory	coral4	9393	22958	0.0382019	-0.222012	-0.432	-0.012	TRUE	476	1.41791	high_school_education_subset	NO	5
512.2	Painful respiration	9	respiratory	coral4	1176	21607	0.217022	-0.352803	-0.913	0.207	TRUE	512.2	0.663496	high_school_education_subset	NO	5
513.3	Hypoventilation	9	respiratory	coral4	450	45109	0.223742	0.446841	-0.273	1.167	TRUE	513.3	0.650252	high_school_education_subset	NO	5
585.34	Chronic Kidney Disease, Stage IV	11	genitourinary	black	425	36480	8.17e-05	1.45047	0.729	2.172	TRUE	585.34	4.08753	high_school_education_subset	NO	5
592	Cystitis and urethritis	11	genitourinary	black	2144	32116	0.563352	-0.11084	-0.487	0.265	TRUE	592	0.24922	high_school_education_subset	NO	5
592.1	Cystitis	11	genitourinary	black	1999	32116	0.189456	-0.262287	-0.654	0.129	TRUE	592.1	0.722491	high_school_education_subset	NO	5
598	Abnormal findings on examination of urine	11	genitourinary	black	878	45259	6.83e-13	1.75288	1.275	2.231	TRUE	598	12.1657	high_school_education_subset	YES	5
598.4	Other cells and casts in urine	11	genitourinary	black	215	45259	2.31e-35	4.76748	4.015	5.52	TRUE	598.4	34.6363	high_school_education_subset	YES	5
599.2	Retention of urine	11	genitourinary	black	1690	27827	0.106053	0.339835	-0.072	0.752	TRUE	599.2	0.974477	high_school_education_subset	NO	5
613.7	Other signs and symptoms in breast	11	genitourinary	black	1019	39729	1.01e-14	1.84893	1.381	2.317	TRUE	613.7	13.9949	high_school_education_subset	YES	5
172.1	Melanomas of skin, dx or hx	2	neoplasms	darkcyan	906	37468	0.0961592	-0.459309	-1	0.082	TRUE	172.1	1.01701	assited_income_subset	NO	5
172.11	Melanomas of skin	2	neoplasms	darkcyan	906	37468	0.0961592	-0.459309	-1	0.082	TRUE	172.11	1.01701	assited_income_subset	NO	5
174	Breast cancer	2	neoplasms	darkcyan	2406	39054	0.423193	-0.14012	-0.483	0.203	TRUE	174	0.373461	assited_income_subset	NO	5
174.1	Breast cancer [female]	2	neoplasms	darkcyan	2293	20948	0.665827	-0.0770292	-0.427	0.273	TRUE	174.1	0.176639	assited_income_subset	NO	5
195.1	Malignant neoplasm, other	2	neoplasms	darkcyan	706	40611	5.69e-07	1.3533	0.823	1.884	TRUE	195.1	6.24511	assited_income_subset	YES	5
245	Thyroiditis	3	endocrine/metabolic	brown	1262	33730	0.000154	-0.898045	-1.363	-0.433	TRUE	245	3.8125	assited_income_subset	NO	5
260	Protein-calorie malnutrition	3	endocrine/metabolic	brown	573	30089	0.0784361	0.559471	-0.064	1.183	TRUE	260	1.10548	assited_income_subset	NO	5
272.13	Mixed hyperlipidemia	3	endocrine/metabolic	brown	7829	19731	0.183883	0.164941	-0.078	0.408	TRUE	272.13	0.735459	assited_income_subset	NO	5
275	Disorders of mineral metabolism	3	endocrine/metabolic	brown	2747	42593	0.000101	0.57965	0.287	0.872	TRUE	275	3.99375	assited_income_subset	NO	5
279	Disorders involving the immune mechanism	3	endocrine/metabolic	brown	1837	44110	0.000643	-0.681116	-1.072	-0.29	TRUE	279	3.19182	assited_income_subset	NO	5
411.3	Angina pectoris	8	circulatory system	red	1775	37728	0.0118346	0.494531	0.109	0.88	TRUE	411.3	1.92685	assited_income_subset	NO	5
414	Other forms of chronic heart disease	8	circulatory system	red	955	37728	4.3e-10	1.44049	0.988	1.893	TRUE	414	9.36614	assited_income_subset	YES	5
427	Cardiac dysrhythmias	8	circulatory system	red	12944	26813	0.590112	-0.050117	-0.232	0.132	TRUE	427	0.229065	assited_income_subset	NO	5
427.5	Arrhythmia (cardiac) NOS	8	circulatory system	red	2360	26813	0.00101518	-0.660114	-1.054	-0.266	TRUE	427.5	2.99346	assited_income_subset	NO	5
427.7	Tachycardia NOS	8	circulatory system	red	2182	26813	0.795051	-0.0489758	-0.419	0.321	TRUE	427.7	0.0996052	assited_income_subset	NO	5
433.2	Occlusion of cerebral arteries	8	circulatory system	red	1063	41932	0.00194446	0.714126	0.262	1.166	TRUE	433.2	2.7112	assited_income_subset	NO	5
433.8	Late effects of cerebrovascular disease	8	circulatory system	red	375	41932	0.0197785	0.866822	0.138	1.596	TRUE	433.8	1.70381	assited_income_subset	NO	5
443	Peripheral vascular disease	8	circulatory system	red	2291	38510	0.0185202	0.390511	0.066	0.716	TRUE	443	1.73235	assited_income_subset	NO	5
443.7	Peripheral angiopathy in diseases classified elsewhere	8	circulatory system	red	330	38510	2.45e-05	1.5922	0.853	2.332	TRUE	443.7	4.61073	assited_income_subset	NO	5
452	Other venous embolism and thrombosis	8	circulatory system	red	1686	30247	0.000416	0.69957	0.311	1.088	TRUE	452	3.38103	assited_income_subset	NO	5
452.2	Deep vein thrombosis [DVT]	8	circulatory system	red	1319	30247	0.00103581	0.725295	0.292	1.159	TRUE	452.2	2.98472	assited_income_subset	NO	5
458	Hypotension	8	circulatory system	red	1734	41904	0.881622	0.0294754	-0.358	0.417	TRUE	458	0.0547177	assited_income_subset	NO	5
472	Chronic pharyngitis and nasopharyngitis	9	respiratory	coral4	2582	22958	9.77e-05	0.658832	0.327	0.99	TRUE	472	4.00989	assited_income_subset	NO	5
476	Allergic rhinitis	9	respiratory	coral4	9393	22958	0.00354069	0.29918	0.098	0.5	TRUE	476	2.45091	assited_income_subset	NO	5
512.2	Painful respiration	9	respiratory	coral4	1176	21607	0.065769	0.485496	-0.032	1.003	TRUE	512.2	1.18198	assited_income_subset	NO	5
513.3	Hypoventilation	9	respiratory	coral4	450	45109	0.00332497	0.976887	0.325	1.629	TRUE	513.3	2.47821	assited_income_subset	NO	5
585.34	Chronic Kidney Disease, Stage IV	11	genitourinary	black	425	36480	1.24e-07	1.77688	1.118	2.436	TRUE	585.34	6.9055	assited_income_subset	YES	5
592	Cystitis and urethritis	11	genitourinary	black	2144	32116	0.0106617	0.456518	0.106	0.807	TRUE	592	1.97217	assited_income_subset	NO	5
592.1	Cystitis	11	genitourinary	black	1999	32116	0.150314	0.269073	-0.098	0.636	TRUE	592.1	0.823001	assited_income_subset	NO	5
598	Abnormal findings on examination of urine	11	genitourinary	black	878	45259	1.66e-07	1.2229	0.765	1.681	TRUE	598	6.78066	assited_income_subset	YES	5
598.4	Other cells and casts in urine	11	genitourinary	black	215	45259	5.8e-25	3.72946	3.021	4.438	TRUE	598.4	24.2368	assited_income_subset	YES	5
599.2	Retention of urine	11	genitourinary	black	1690	27827	1.15e-08	1.09384	0.718	1.469	TRUE	599.2	7.94047	assited_income_subset	YES	5
613.7	Other signs and symptoms in breast	11	genitourinary	black	1019	39729	4e-11	1.39031	0.978	1.803	TRUE	613.7	10.3985	assited_income_subset	YES	5
172.1	Melanomas of skin, dx or hx	2	neoplasms	darkcyan	906	37468	0.0225961	-0.633838	-1.179	-0.089	TRUE	172.1	1.64597	no_health_insurance_subset	NO	5
172.11	Melanomas of skin	2	neoplasms	darkcyan	906	37468	0.0225961	-0.633838	-1.179	-0.089	TRUE	172.11	1.64597	no_health_insurance_subset	NO	5
174	Breast cancer	2	neoplasms	darkcyan	2406	39054	0.787651	-0.0480446	-0.398	0.302	TRUE	174	0.103666	no_health_insurance_subset	NO	5
174.1	Breast cancer [female]	2	neoplasms	darkcyan	2293	20948	0.619982	0.0903855	-0.267	0.448	TRUE	174.1	0.207621	no_health_insurance_subset	NO	5
195.1	Malignant neoplasm, other	2	neoplasms	darkcyan	706	40611	1.02e-120	5.55419	5.088	6.02	TRUE	195.1	119.993	no_health_insurance_subset	YES	5
245	Thyroiditis	3	endocrine/metabolic	brown	1262	33730	3.63e-07	-1.25063	-1.732	-0.769	TRUE	245	6.43993	no_health_insurance_subset	YES	5
260	Protein-calorie malnutrition	3	endocrine/metabolic	brown	573	30089	0.00951433	0.843866	0.206	1.482	TRUE	260	2.02162	no_health_insurance_subset	NO	5
272.13	Mixed hyperlipidemia	3	endocrine/metabolic	brown	7829	19731	0.102407	0.197277	-0.039	0.434	TRUE	272.13	0.989669	no_health_insurance_subset	NO	5
275	Disorders of mineral metabolism	3	endocrine/metabolic	brown	2747	42593	1.92e-05	0.648427	0.351	0.946	TRUE	275	4.71763	no_health_insurance_subset	NO	5
279	Disorders involving the immune mechanism	3	endocrine/metabolic	brown	1837	44110	4.75e-22	-2.11605	-2.546	-1.686	TRUE	279	21.3235	no_health_insurance_subset	YES	5
411.3	Angina pectoris	8	circulatory system	red	1775	37728	8.39e-08	-1.15915	-1.583	-0.735	TRUE	411.3	7.07623	no_health_insurance_subset	YES	5
414	Other forms of chronic heart disease	8	circulatory system	red	955	37728	8.66e-19	2.08063	1.62	2.541	TRUE	414	18.0625	no_health_insurance_subset	YES	5
427	Cardiac dysrhythmias	8	circulatory system	red	12944	26813	2.01e-06	-0.437003	-0.617	-0.257	TRUE	427	5.69749	no_health_insurance_subset	YES	5
427.5	Arrhythmia (cardiac) NOS	8	circulatory system	red	2360	26813	2.66e-17	-1.72171	-2.121	-1.323	TRUE	427.5	16.5753	no_health_insurance_subset	YES	5
427.7	Tachycardia NOS	8	circulatory system	red	2182	26813	0.0130154	-0.47563	-0.851	-0.1	TRUE	427.7	1.88554	no_health_insurance_subset	NO	5
433.2	Occlusion of cerebral arteries	8	circulatory system	red	1063	41932	5.22e-05	0.931179	0.48	1.382	TRUE	433.2	4.28242	no_health_insurance_subset	NO	5
433.8	Late effects of cerebrovascular disease	8	circulatory system	red	375	41932	2.74e-06	1.70711	0.994	2.421	TRUE	433.8	5.56151	no_health_insurance_subset	YES	5
443	Peripheral vascular disease	8	circulatory system	red	2291	38510	0.051175	-0.344534	-0.691	0.002	TRUE	443	1.29094	no_health_insurance_subset	NO	5
443.7	Peripheral angiopathy in diseases classified elsewhere	8	circulatory system	red	330	38510	0.606103	0.224245	-0.628	1.077	TRUE	443.7	0.217453	no_health_insurance_subset	NO	5
452	Other venous embolism and thrombosis	8	circulatory system	red	1686	30247	2.5e-08	1.09224	0.708	1.476	TRUE	452	7.60221	no_health_insurance_subset	YES	5
452.2	Deep vein thrombosis [DVT]	8	circulatory system	red	1319	30247	8.24e-08	1.16382	0.738	1.589	TRUE	452.2	7.08419	no_health_insurance_subset	YES	5
458	Hypotension	8	circulatory system	red	1734	41904	0.10632	0.316341	-0.068	0.7	TRUE	458	0.973385	no_health_insurance_subset	NO	5
472	Chronic pharyngitis and nasopharyngitis	9	respiratory	coral4	2582	22958	2.13e-06	0.801023	0.47	1.132	TRUE	472	5.671	no_health_insurance_subset	YES	5
476	Allergic rhinitis	9	respiratory	coral4	9393	22958	0.00290074	0.301533	0.103	0.5	TRUE	476	2.53749	no_health_insurance_subset	NO	5
512.2	Painful respiration	9	respiratory	coral4	1176	21607	0.108885	-0.445497	-0.99	0.099	TRUE	512.2	0.963033	no_health_insurance_subset	NO	5
513.3	Hypoventilation	9	respiratory	coral4	450	45109	0.335645	0.341698	-0.354	1.037	TRUE	513.3	0.47412	no_health_insurance_subset	NO	5
585.34	Chronic Kidney Disease, Stage IV	11	genitourinary	black	425	36480	9.62e-05	1.41265	0.703	2.123	TRUE	585.34	4.01673	no_health_insurance_subset	NO	5
592	Cystitis and urethritis	11	genitourinary	black	2144	32116	0.00377233	-0.545178	-0.914	-0.176	TRUE	592	2.42339	no_health_insurance_subset	NO	5
592.1	Cystitis	11	genitourinary	black	1999	32116	0.000597	-0.672064	-1.056	-0.288	TRUE	592.1	3.22386	no_health_insurance_subset	NO	5
598	Abnormal findings on examination of urine	11	genitourinary	black	878	45259	2.87e-08	1.34928	0.873	1.826	TRUE	598	7.54149	no_health_insurance_subset	YES	5
598.4	Other cells and casts in urine	11	genitourinary	black	215	45259	4.38e-26	4.40499	3.588	5.222	TRUE	598.4	25.3582	no_health_insurance_subset	YES	5
599.2	Retention of urine	11	genitourinary	black	1690	27827	0.900797	0.0253602	-0.373	0.424	TRUE	599.2	0.0453733	no_health_insurance_subset	NO	5
613.7	Other signs and symptoms in breast	11	genitourinary	black	1019	39729	1.33e-08	1.37002	0.897	1.843	TRUE	613.7	7.87557	no_health_insurance_subset	YES	5
172.1	Melanomas of skin, dx or hx	2	neoplasms	darkcyan	906	37468	0.00393322	-0.920763	-1.547	-0.295	TRUE	172.1	2.40525	area_poverty_subset	NO	5
172.11	Melanomas of skin	2	neoplasms	darkcyan	906	37468	0.00393322	-0.920763	-1.547	-0.295	TRUE	172.11	2.40525	area_poverty_subset	NO	5
174	Breast cancer	2	neoplasms	darkcyan	2406	39054	0.0271187	-0.449589	-0.848	-0.051	TRUE	174	1.56673	area_poverty_subset	NO	5
174.1	Breast cancer [female]	2	neoplasms	darkcyan	2293	20948	0.0824824	-0.360982	-0.768	0.046	TRUE	174.1	1.08364	area_poverty_subset	NO	5
195.1	Malignant neoplasm, other	2	neoplasms	darkcyan	706	40611	0.000333	1.21005	0.549	1.871	TRUE	195.1	3.47698	area_poverty_subset	NO	5
245	Thyroiditis	3	endocrine/metabolic	brown	1262	33730	1.68e-08	-1.54425	-2.081	-1.008	TRUE	245	7.77501	area_poverty_subset	YES	5
260	Protein-calorie malnutrition	3	endocrine/metabolic	brown	573	30089	0.0123198	0.932444	0.202	1.663	TRUE	260	1.9094	area_poverty_subset	NO	5
272.13	Mixed hyperlipidemia	3	endocrine/metabolic	brown	7829	19731	0.401362	0.121285	-0.162	0.405	TRUE	272.13	0.396464	area_poverty_subset	NO	5
275	Disorders of mineral metabolism	3	endocrine/metabolic	brown	2747	42593	2.29e-05	0.74622	0.401	1.092	TRUE	275	4.63986	area_poverty_subset	NO	5
279	Disorders involving the immune mechanism	3	endocrine/metabolic	brown	1837	44110	8.19e-14	-1.74941	-2.209	-1.29	TRUE	279	13.0866	area_poverty_subset	YES	5
411.3	Angina pectoris	8	circulatory system	red	1775	37728	0.72603	-0.0823431	-0.543	0.378	TRUE	411.3	0.139045	area_poverty_subset	NO	5
414	Other forms of chronic heart disease	8	circulatory system	red	955	37728	6.13e-05	1.15356	0.589	1.718	TRUE	414	4.21275	area_poverty_subset	NO	5
427	Cardiac dysrhythmias	8	circulatory system	red	12944	26813	0.263844	-0.121661	-0.335	0.092	TRUE	427	0.578653	area_poverty_subset	NO	5
427.5	Arrhythmia (cardiac) NOS	8	circulatory system	red	2360	26813	4.85e-13	-1.69989	-2.161	-1.239	TRUE	427.5	12.314	area_poverty_subset	YES	5
427.7	Tachycardia NOS	8	circulatory system	red	2182	26813	0.634841	0.104306	-0.326	0.535	TRUE	427.7	0.197335	area_poverty_subset	NO	5
433.2	Occlusion of cerebral arteries	8	circulatory system	red	1063	41932	0.034602	0.585886	0.042	1.129	TRUE	433.2	1.4609	area_poverty_subset	NO	5
433.8	Late effects of cerebrovascular disease	8	circulatory system	red	375	41932	0.000613	1.49975	0.642	2.358	TRUE	433.8	3.2123	area_poverty_subset	NO	5
443	Peripheral vascular disease	8	circulatory system	red	2291	38510	0.455775	0.147379	-0.24	0.535	TRUE	443	0.341249	area_poverty_subset	NO	5
443.7	Peripheral angiopathy in diseases classified elsewhere	8	circulatory system	red	330	38510	0.00279435	1.42918	0.492	2.366	TRUE	443.7	2.55372	area_poverty_subset	NO	5
452	Other venous embolism and thrombosis	8	circulatory system	red	1686	30247	0.0145732	0.574698	0.114	1.036	TRUE	452	1.83644	area_poverty_subset	NO	5
452.2	Deep vein thrombosis [DVT]	8	circulatory system	red	1319	30247	0.0161328	0.631527	0.117	1.146	TRUE	452.2	1.79229	area_poverty_subset	NO	5
458	Hypotension	8	circulatory system	red	1734	41904	0.714404	-0.0843492	-0.536	0.367	TRUE	458	0.146056	area_poverty_subset	NO	5
472	Chronic pharyngitis and nasopharyngitis	9	respiratory	coral4	2582	22958	2.39e-10	1.26922	0.876	1.662	TRUE	472	9.62215	area_poverty_subset	YES	5
476	Allergic rhinitis	9	respiratory	coral4	9393	22958	9.97e-21	1.12491	0.889	1.361	TRUE	476	20.0011	area_poverty_subset	YES	5
512.2	Painful respiration	9	respiratory	coral4	1176	21607	0.0985295	0.507874	-0.095	1.11	TRUE	512.2	1.00643	area_poverty_subset	NO	5
513.3	Hypoventilation	9	respiratory	coral4	450	45109	0.0119836	1.0283	0.226	1.83	TRUE	513.3	1.92141	area_poverty_subset	NO	5
585.34	Chronic Kidney Disease, Stage IV	11	genitourinary	black	425	36480	0.000273	1.54663	0.714	2.379	TRUE	585.34	3.56462	area_poverty_subset	NO	5
592	Cystitis and urethritis	11	genitourinary	black	2144	32116	0.0723339	0.379509	-0.034	0.793	TRUE	592	1.14066	area_poverty_subset	NO	5
592.1	Cystitis	11	genitourinary	black	1999	32116	0.677582	0.0915027	-0.34	0.523	TRUE	592.1	0.169038	area_poverty_subset	NO	5
598	Abnormal findings on examination of urine	11	genitourinary	black	878	45259	0.000683	0.995106	0.421	1.569	TRUE	598	3.16574	area_poverty_subset	NO	5
598.4	Other cells and casts in urine	11	genitourinary	black	215	45259	1.3e-15	4.03452	3.045	5.024	TRUE	598.4	14.8854	area_poverty_subset	YES	5
599.2	Retention of urine	11	genitourinary	black	1690	27827	1.99e-06	1.10284	0.648	1.557	TRUE	599.2	5.70213	area_poverty_subset	YES	5
613.7	Other signs and symptoms in breast	11	genitourinary	black	1019	39729	0.000118	1.03576	0.509	1.563	TRUE	613.7	3.92938	area_poverty_subset	NO	5
172.1	Melanomas of skin, dx or hx	2	neoplasms	darkcyan	906	37468	0.504231	-0.22701	-0.893	0.439	TRUE	172.1	0.29737	vacant_housing_subset	NO	5
172.11	Melanomas of skin	2	neoplasms	darkcyan	906	37468	0.504231	-0.22701	-0.893	0.439	TRUE	172.11	0.29737	vacant_housing_subset	NO	5
174	Breast cancer	2	neoplasms	darkcyan	2406	39054	0.00575854	0.586011	0.17	1.002	TRUE	174	2.23969	vacant_housing_subset	NO	5
174.1	Breast cancer [female]	2	neoplasms	darkcyan	2293	20948	0.00161617	0.682419	0.258	1.107	TRUE	174.1	2.79151	vacant_housing_subset	NO	5
195.1	Malignant neoplasm, other	2	neoplasms	darkcyan	706	40611	1.63e-09	1.83216	1.237	2.428	TRUE	195.1	8.78719	vacant_housing_subset	YES	5
245	Thyroiditis	3	endocrine/metabolic	brown	1262	33730	0.325765	-0.293857	-0.88	0.292	TRUE	245	0.487096	vacant_housing_subset	NO	5
260	Protein-calorie malnutrition	3	endocrine/metabolic	brown	573	30089	1.8e-05	1.48711	0.807	2.167	TRUE	260	4.74386	vacant_housing_subset	NO	5
272.13	Mixed hyperlipidemia	3	endocrine/metabolic	brown	7829	19731	0.0101496	0.396941	0.094	0.7	TRUE	272.13	1.99355	vacant_housing_subset	NO	5
275	Disorders of mineral metabolism	3	endocrine/metabolic	brown	2747	42593	0.000738	0.633401	0.266	1.001	TRUE	275	3.13191	vacant_housing_subset	NO	5
279	Disorders involving the immune mechanism	3	endocrine/metabolic	brown	1837	44110	0.844205	0.0485825	-0.436	0.533	TRUE	279	0.0735522	vacant_housing_subset	NO	5
411.3	Angina pectoris	8	circulatory system	red	1775	37728	0.00191217	0.727619	0.268	1.187	TRUE	411.3	2.71847	vacant_housing_subset	NO	5
414	Other forms of chronic heart disease	8	circulatory system	red	955	37728	2.14e-05	1.22377	0.659	1.788	TRUE	414	4.67042	vacant_housing_subset	NO	5
427	Cardiac dysrhythmias	8	circulatory system	red	12944	26813	0.913313	0.0130852	-0.223	0.249	TRUE	427	0.0393804	vacant_housing_subset	NO	5
427.5	Arrhythmia (cardiac) NOS	8	circulatory system	red	2360	26813	0.808732	-0.0575394	-0.523	0.408	TRUE	427.5	0.0921955	vacant_housing_subset	NO	5
427.7	Tachycardia NOS	8	circulatory system	red	2182	26813	0.261373	0.275608	-0.205	0.757	TRUE	427.7	0.582739	vacant_housing_subset	NO	5
433.2	Occlusion of cerebral arteries	8	circulatory system	red	1063	41932	0.00189917	0.875177	0.323	1.428	TRUE	433.2	2.72144	vacant_housing_subset	NO	5
433.8	Late effects of cerebrovascular disease	8	circulatory system	red	375	41932	0.000117	1.6215	0.797	2.446	TRUE	433.8	3.93311	vacant_housing_subset	NO	5
443	Peripheral vascular disease	8	circulatory system	red	2291	38510	0.0105906	0.531592	0.124	0.939	TRUE	443	1.97508	vacant_housing_subset	NO	5
443.7	Peripheral angiopathy in diseases classified elsewhere	8	circulatory system	red	330	38510	0.00323485	1.38132	0.462	2.301	TRUE	443.7	2.49015	vacant_housing_subset	NO	5
452	Other venous embolism and thrombosis	8	circulatory system	red	1686	30247	3.87e-07	1.1478	0.705	1.591	TRUE	452	6.41191	vacant_housing_subset	YES	5
452.2	Deep vein thrombosis [DVT]	8	circulatory system	red	1319	30247	3.64e-06	1.15725	0.667	1.647	TRUE	452.2	5.43871	vacant_housing_subset	YES	5
458	Hypotension	8	circulatory system	red	1734	41904	0.00223103	0.717476	0.258	1.177	TRUE	458	2.65149	vacant_housing_subset	NO	5
472	Chronic pharyngitis and nasopharyngitis	9	respiratory	coral4	2582	22958	0.66816	-0.0959058	-0.534	0.343	TRUE	472	0.175119	vacant_housing_subset	NO	5
476	Allergic rhinitis	9	respiratory	coral4	9393	22958	0.00549605	0.367988	0.108	0.628	TRUE	476	2.25995	vacant_housing_subset	NO	5
512.2	Painful respiration	9	respiratory	coral4	1176	21607	0.708078	0.126531	-0.536	0.789	TRUE	512.2	0.149919	vacant_housing_subset	NO	5
513.3	Hypoventilation	9	respiratory	coral4	450	45109	0.0325322	0.909733	0.076	1.744	TRUE	513.3	1.48769	vacant_housing_subset	NO	5
585.34	Chronic Kidney Disease, Stage IV	11	genitourinary	black	425	36480	0.0202275	1.00077	0.156	1.845	TRUE	585.34	1.69406	vacant_housing_subset	NO	5
592	Cystitis and urethritis	11	genitourinary	black	2144	32116	0.838812	-0.0483685	-0.514	0.418	TRUE	592	0.0763353	vacant_housing_subset	NO	5
592.1	Cystitis	11	genitourinary	black	1999	32116	0.752114	-0.0776031	-0.559	0.404	TRUE	592.1	0.123717	vacant_housing_subset	NO	5
598	Abnormal findings on examination of urine	11	genitourinary	black	878	45259	0.787171	0.0900083	-0.563	0.743	TRUE	598	0.103931	vacant_housing_subset	NO	5
598.4	Other cells and casts in urine	11	genitourinary	black	215	45259	0.0102972	1.39356	0.329	2.458	TRUE	598.4	1.98728	vacant_housing_subset	NO	5
599.2	Retention of urine	11	genitourinary	black	1690	27827	0.00116281	0.763868	0.303	1.225	TRUE	599.2	2.93449	vacant_housing_subset	NO	5
613.7	Other signs and symptoms in breast	11	genitourinary	black	1019	39729	0.108249	0.488194	-0.108	1.084	TRUE	613.7	0.965577	vacant_housing_subset	NO	5
172.1	Melanomas of skin, dx or hx	2	neoplasms	darkcyan	906	37468	0.00292645	-0.819614	-1.36	-0.28	TRUE	172.1	2.53366	deprivation_index_subset	NO	5
172.11	Melanomas of skin	2	neoplasms	darkcyan	906	37468	0.00292645	-0.819614	-1.36	-0.28	TRUE	172.11	2.53366	deprivation_index_subset	NO	5
174	Breast cancer	2	neoplasms	darkcyan	2406	39054	0.205714	-0.229334	-0.585	0.126	TRUE	174	0.686736	deprivation_index_subset	NO	5
174.1	Breast cancer [female]	2	neoplasms	darkcyan	2293	20948	0.514457	-0.120997	-0.485	0.243	TRUE	174.1	0.288651	deprivation_index_subset	NO	5
195.1	Malignant neoplasm, other	2	neoplasms	darkcyan	706	40611	1.95e-21	2.76817	2.198	3.339	TRUE	195.1	20.711	deprivation_index_subset	YES	5
245	Thyroiditis	3	endocrine/metabolic	brown	1262	33730	2.03e-06	-1.12665	-1.592	-0.662	TRUE	245	5.69226	deprivation_index_subset	YES	5
260	Protein-calorie malnutrition	3	endocrine/metabolic	brown	573	30089	0.000724	1.12941	0.475	1.784	TRUE	260	3.14006	deprivation_index_subset	NO	5
272.13	Mixed hyperlipidemia	3	endocrine/metabolic	brown	7829	19731	1.56e-06	0.616074	0.365	0.867	TRUE	272.13	5.80732	deprivation_index_subset	YES	5
275	Disorders of mineral metabolism	3	endocrine/metabolic	brown	2747	42593	7.88e-08	0.844194	0.536	1.152	TRUE	275	7.10344	deprivation_index_subset	YES	5
279	Disorders involving the immune mechanism	3	endocrine/metabolic	brown	1837	44110	1.23e-14	-1.55264	-1.947	-1.158	TRUE	279	13.9098	deprivation_index_subset	YES	5
411.3	Angina pectoris	8	circulatory system	red	1775	37728	0.727424	-0.0717097	-0.475	0.332	TRUE	411.3	0.138212	deprivation_index_subset	NO	5
414	Other forms of chronic heart disease	8	circulatory system	red	955	37728	3.66e-13	1.86426	1.362	2.367	TRUE	414	12.437	deprivation_index_subset	YES	5
427	Cardiac dysrhythmias	8	circulatory system	red	12944	26813	0.0158456	-0.231428	-0.419	-0.043	TRUE	427	1.80009	deprivation_index_subset	NO	5
427.5	Arrhythmia (cardiac) NOS	8	circulatory system	red	2360	26813	1.98e-18	-1.73522	-2.124	-1.347	TRUE	427.5	17.7023	deprivation_index_subset	YES	5
427.7	Tachycardia NOS	8	circulatory system	red	2182	26813	0.454275	-0.145842	-0.528	0.236	TRUE	427.7	0.342681	deprivation_index_subset	NO	5
433.2	Occlusion of cerebral arteries	8	circulatory system	red	1063	41932	0.00145413	0.778711	0.299	1.258	TRUE	433.2	2.8374	deprivation_index_subset	NO	5
433.8	Late effects of cerebrovascular disease	8	circulatory system	red	375	41932	0.000152	1.4965	0.722	2.271	TRUE	433.8	3.8171	deprivation_index_subset	NO	5
443	Peripheral vascular disease	8	circulatory system	red	2291	38510	0.122778	0.269868	-0.073	0.613	TRUE	443	0.910878	deprivation_index_subset	NO	5
443.7	Peripheral angiopathy in diseases classified elsewhere	8	circulatory system	red	330	38510	0.00314498	1.27329	0.428	2.118	TRUE	443.7	2.50238	deprivation_index_subset	NO	5
452	Other venous embolism and thrombosis	8	circulatory system	red	1686	30247	2.68e-06	0.970138	0.565	1.375	TRUE	452	5.57108	deprivation_index_subset	YES	5
452.2	Deep vein thrombosis [DVT]	8	circulatory system	red	1319	30247	4.57e-06	1.05649	0.605	1.508	TRUE	452.2	5.33974	deprivation_index_subset	YES	5
458	Hypotension	8	circulatory system	red	1734	41904	0.398868	0.170279	-0.225	0.566	TRUE	458	0.399171	deprivation_index_subset	NO	5
472	Chronic pharyngitis and nasopharyngitis	9	respiratory	coral4	2582	22958	3.08e-07	0.910467	0.562	1.259	TRUE	472	6.51171	deprivation_index_subset	YES	5
476	Allergic rhinitis	9	respiratory	coral4	9393	22958	1.11e-13	0.793819	0.584	1.003	TRUE	476	12.9543	deprivation_index_subset	YES	5
512.2	Painful respiration	9	respiratory	coral4	1176	21607	0.173229	0.372357	-0.164	0.908	TRUE	512.2	0.761379	deprivation_index_subset	NO	5
513.3	Hypoventilation	9	respiratory	coral4	450	45109	0.00198315	1.13059	0.414	1.847	TRUE	513.3	2.70264	deprivation_index_subset	NO	5
585.34	Chronic Kidney Disease, Stage IV	11	genitourinary	black	425	36480	1.04e-06	1.85813	1.113	2.604	TRUE	585.34	5.98492	deprivation_index_subset	YES	5
592	Cystitis and urethritis	11	genitourinary	black	2144	32116	0.0912564	0.318497	-0.051	0.688	TRUE	592	1.03974	deprivation_index_subset	NO	5
592.1	Cystitis	11	genitourinary	black	1999	32116	0.485067	0.136387	-0.246	0.519	TRUE	592.1	0.314198	deprivation_index_subset	NO	5
598	Abnormal findings on examination of urine	11	genitourinary	black	878	45259	6.19e-07	1.30238	0.79	1.814	TRUE	598	6.20848	deprivation_index_subset	YES	5
598.4	Other cells and casts in urine	11	genitourinary	black	215	45259	2.04e-24	4.8321	3.903	5.761	TRUE	598.4	23.6911	deprivation_index_subset	YES	5
599.2	Retention of urine	11	genitourinary	black	1690	27827	8.82e-06	0.918144	0.513	1.323	TRUE	599.2	5.05431	deprivation_index_subset	NO	5
613.7	Other signs and symptoms in breast	11	genitourinary	black	1019	39729	6.56e-09	1.42568	0.944	1.907	TRUE	613.7	8.18317	deprivation_index_subset	YES	5
174.11	Malignant neoplasm of female breast	2	neoplasms	darkcyan	2142	20948	2.52e-05	-0.63049	-0.924	-0.337	TRUE	174.11	4.59789	SDOH	NO	4
195	Cancer, suspected or other	2	neoplasms	darkcyan	1138	40611	0.0963713	-0.318007	-0.693	0.057	TRUE	195	1.01605	SDOH	NO	4
199	Neoplasm of uncertain behavior	2	neoplasms	darkcyan	2006	40611	0.0097997	-0.384216	-0.676	-0.093	TRUE	199	2.00879	SDOH	NO	4
245.2	Chronic thyroiditis	3	endocrine/metabolic	brown	1139	33730	0.000735	-0.653383	-1.033	-0.274	TRUE	245.2	3.134	SDOH	NO	4
245.21	Chronic lymphocytic thyroiditis	3	endocrine/metabolic	brown	1130	33730	0.000656	-0.662456	-1.044	-0.281	TRUE	245.21	3.18305	SDOH	NO	4
274	Gout and other crystal arthropathies	3	endocrine/metabolic	brown	1850	44703	6.43e-11	0.949224	0.664	1.234	TRUE	274	10.1918	SDOH	YES	4
418.1	Precordial pain	8	circulatory system	red	772	29705	2.64e-12	1.55543	1.12	1.991	TRUE	418.1	11.5789	SDOH	YES	4
427.6	Premature beats	8	circulatory system	red	1704	26813	0.039996	-0.35751	-0.699	-0.016	TRUE	427.6	1.39798	SDOH	NO	4
433.21	Cerebral artery occlusion, with cerebral infarction	8	circulatory system	red	1023	41932	7.48e-10	1.12167	0.765	1.479	TRUE	433.21	9.12595	SDOH	YES	4
464	Acute sinusitis	9	respiratory	coral4	5288	24485	0.0409688	0.2105	0.009	0.412	TRUE	464	1.38755	SDOH	NO	4
465	Acute upper respiratory infections of multiple or unspecified sites	9	respiratory	coral4	11634	24485	1.47e-05	0.332776	0.182	0.483	TRUE	465	4.83219	SDOH	NO	4
465.2	Acute pharyngitis	9	respiratory	coral4	5311	24485	0.00217556	0.318988	0.115	0.523	TRUE	465.2	2.66243	SDOH	NO	4
473	Diseases of the larynx and vocal cords	9	respiratory	coral4	2392	22958	0.891088	0.0196417	-0.262	0.301	TRUE	473	0.0500795	SDOH	NO	4
473.4	Voice disturbance	9	respiratory	coral4	1822	22958	0.910735	0.0181465	-0.299	0.335	TRUE	473.4	0.0406078	SDOH	NO	4
480	Pneumonia	9	respiratory	coral4	2708	35749	6.49e-14	0.920958	0.68	1.162	TRUE	480	13.1878	SDOH	YES	4
513	Respiratory abnormalities	9	respiratory	coral4	793	45109	1.67e-05	0.880245	0.48	1.281	TRUE	513	4.7782	SDOH	NO	4
587	Kidney replaced by transpant	11	genitourinary	black	295	36480	6.12e-06	1.46883	0.832	2.105	TRUE	587	5.21292	SDOH	YES	4
599.9	Other abnormality of urination	11	genitourinary	black	2374	27827	0.000583	0.476121	0.205	0.747	TRUE	599.9	3.2341	SDOH	NO	4
611.3	Lump or mass in breast	11	genitourinary	black	2797	33065	1.41e-05	-0.606953	-0.881	-0.333	TRUE	611.3	4.85064	SDOH	NO	4
627.5	Premature menopause and other ovarian failure	11	genitourinary	black	1076	12448	0.000139	-0.804391	-1.218	-0.391	TRUE	627.5	3.85824	SDOH	NO	4
174.11	Malignant neoplasm of female breast	2	neoplasms	darkcyan	2142	20948	1.14e-08	-1.14255	-1.535	-0.75	TRUE	174.11	7.94351	SCC	YES	4
195	Cancer, suspected or other	2	neoplasms	darkcyan	1138	40611	0.224166	-0.30822	-0.805	0.189	TRUE	195	0.649429	SCC	NO	4
199	Neoplasm of uncertain behavior	2	neoplasms	darkcyan	2006	40611	0.0161141	-0.46577	-0.845	-0.086	TRUE	199	1.79279	SCC	NO	4
245.2	Chronic thyroiditis	3	endocrine/metabolic	brown	1139	33730	0.500676	0.162282	-0.31	0.635	TRUE	245.2	0.300443	SCC	NO	4
245.21	Chronic lymphocytic thyroiditis	3	endocrine/metabolic	brown	1130	33730	0.477609	0.171694	-0.302	0.646	TRUE	245.21	0.320927	SCC	NO	4
274	Gout and other crystal arthropathies	3	endocrine/metabolic	brown	1850	44703	0.150907	0.293313	-0.107	0.694	TRUE	274	0.82129	SCC	NO	4
418.1	Precordial pain	8	circulatory system	red	772	29705	7.2e-05	1.25531	0.636	1.875	TRUE	418.1	4.14277	SCC	NO	4
427.6	Premature beats	8	circulatory system	red	1704	26813	0.317827	-0.224188	-0.664	0.216	TRUE	427.6	0.497809	SCC	NO	4
433.21	Cerebral artery occlusion, with cerebral infarction	8	circulatory system	red	1023	41932	1.44e-05	1.11352	0.61	1.617	TRUE	433.21	4.84032	SCC	NO	4
464	Acute sinusitis	9	respiratory	coral4	5288	24485	0.182617	-0.177739	-0.439	0.084	TRUE	464	0.738458	SCC	NO	4
465	Acute upper respiratory infections of multiple or unspecified sites	9	respiratory	coral4	11634	24485	0.620929	-0.0496012	-0.246	0.147	TRUE	465	0.206958	SCC	NO	4
465.2	Acute pharyngitis	9	respiratory	coral4	5311	24485	0.152011	-0.193478	-0.458	0.071	TRUE	465.2	0.818124	SCC	NO	4
473	Diseases of the larynx and vocal cords	9	respiratory	coral4	2392	22958	2.63e-08	1.03271	0.669	1.396	TRUE	473	7.57964	SCC	YES	4
473.4	Voice disturbance	9	respiratory	coral4	1822	22958	5e-08	1.1387	0.729	1.548	TRUE	473.4	7.30138	SCC	YES	4
480	Pneumonia	9	respiratory	coral4	2708	35749	0.000152	0.637	0.307	0.967	TRUE	480	3.81912	SCC	NO	4
513	Respiratory abnormalities	9	respiratory	coral4	793	45109	2.68e-07	1.4246	0.882	1.967	TRUE	513	6.57109	SCC	YES	4
587	Kidney replaced by transpant	11	genitourinary	black	295	36480	0.0370849	-1.02286	-1.984	-0.061	TRUE	587	1.4308	SCC	NO	4
599.9	Other abnormality of urination	11	genitourinary	black	2374	27827	1.63e-13	1.33574	0.981	1.691	TRUE	599.9	12.7877	SCC	YES	4
611.3	Lump or mass in breast	11	genitourinary	black	2797	33065	0.00290566	-0.538076	-0.892	-0.184	TRUE	611.3	2.53676	SCC	NO	4
627.5	Premature menopause and other ovarian failure	11	genitourinary	black	1076	12448	0.97683	-0.00802	-0.549	0.533	TRUE	627.5	0.0101808	SCC	NO	4
174.11	Malignant neoplasm of female breast	2	neoplasms	darkcyan	2142	20948	4.72e-05	-0.664971	-0.985	-0.345	TRUE	174.11	4.32648	NBD	NO	4
195	Cancer, suspected or other	2	neoplasms	darkcyan	1138	40611	0.0653749	-0.385771	-0.796	0.025	TRUE	195	1.18459	NBD	NO	4
199	Neoplasm of uncertain behavior	2	neoplasms	darkcyan	2006	40611	0.742859	-0.0508635	-0.355	0.253	TRUE	199	0.129094	NBD	NO	4
245.2	Chronic thyroiditis	3	endocrine/metabolic	brown	1139	33730	4.6e-09	-1.24176	-1.657	-0.827	TRUE	245.2	8.33733	NBD	YES	4
245.21	Chronic lymphocytic thyroiditis	3	endocrine/metabolic	brown	1130	33730	1.7e-09	-1.28563	-1.704	-0.867	TRUE	245.21	8.76839	NBD	YES	4
274	Gout and other crystal arthropathies	3	endocrine/metabolic	brown	1850	44703	0.000358	0.570463	0.257	0.884	TRUE	274	3.44596	NBD	NO	4
418.1	Precordial pain	8	circulatory system	red	772	29705	0.238552	0.30537	-0.202	0.813	TRUE	418.1	0.622416	NBD	NO	4
427.6	Premature beats	8	circulatory system	red	1704	26813	6.47e-05	-0.758328	-1.13	-0.386	TRUE	427.6	4.18904	NBD	NO	4
433.21	Cerebral artery occlusion, with cerebral infarction	8	circulatory system	red	1023	41932	1.13e-05	0.882385	0.489	1.276	TRUE	433.21	4.94741	NBD	NO	4
464	Acute sinusitis	9	respiratory	coral4	5288	24485	1.25e-11	-0.764104	-0.985	-0.543	TRUE	464	10.9031	NBD	YES	4
465	Acute upper respiratory infections of multiple or unspecified sites	9	respiratory	coral4	11634	24485	0.303019	-0.0838253	-0.243	0.076	TRUE	465	0.51853	NBD	NO	4
465.2	Acute pharyngitis	9	respiratory	coral4	5311	24485	0.000815	-0.369912	-0.586	-0.153	TRUE	465.2	3.08865	NBD	NO	4
473	Diseases of the larynx and vocal cords	9	respiratory	coral4	2392	22958	0.0471385	0.300771	0.004	0.598	TRUE	473	1.32662	NBD	NO	4
473.4	Voice disturbance	9	respiratory	coral4	1822	22958	0.106414	0.277074	-0.059	0.613	TRUE	473.4	0.973001	NBD	NO	4
480	Pneumonia	9	respiratory	coral4	2708	35749	0.0793645	0.24102	-0.028	0.51	TRUE	480	1.10037	NBD	NO	4
513	Respiratory abnormalities	9	respiratory	coral4	793	45109	0.00999825	0.577678	0.138	1.017	TRUE	513	2.00008	NBD	NO	4
587	Kidney replaced by transpant	11	genitourinary	black	295	36480	0.0288254	0.785278	0.081	1.489	TRUE	587	1.54022	NBD	NO	4
599.9	Other abnormality of urination	11	genitourinary	black	2374	27827	0.0168431	0.358681	0.065	0.653	TRUE	599.9	1.77358	NBD	NO	4
611.3	Lump or mass in breast	11	genitourinary	black	2797	33065	0.166014	-0.201171	-0.486	0.083	TRUE	611.3	0.779856	NBD	NO	4
627.5	Premature menopause and other ovarian failure	11	genitourinary	black	1076	12448	0.00172353	-0.731014	-1.188	-0.274	TRUE	627.5	2.76358	NBD	NO	4
174.11	Malignant neoplasm of female breast	2	neoplasms	darkcyan	2142	20948	1.44e-17	-1.42062	-1.747	-1.094	TRUE	174.11	16.8431	ES	YES	4
195	Cancer, suspected or other	2	neoplasms	darkcyan	1138	40611	0.0300369	-0.442826	-0.843	-0.043	TRUE	195	1.52235	ES	NO	4
199	Neoplasm of uncertain behavior	2	neoplasms	darkcyan	2006	40611	1.24e-07	-0.852275	-1.168	-0.536	TRUE	199	6.90642	ES	YES	4
245.2	Chronic thyroiditis	3	endocrine/metabolic	brown	1139	33730	0.000262	-0.686058	-1.054	-0.318	TRUE	245.2	3.5825	ES	NO	4
245.21	Chronic lymphocytic thyroiditis	3	endocrine/metabolic	brown	1130	33730	0.00037	-0.670502	-1.04	-0.301	TRUE	245.21	3.43162	ES	NO	4
274	Gout and other crystal arthropathies	3	endocrine/metabolic	brown	1850	44703	1.84e-06	0.750594	0.442	1.059	TRUE	274	5.73447	ES	YES	4
418.1	Precordial pain	8	circulatory system	red	772	29705	6.15e-10	1.43481	0.98	1.889	TRUE	418.1	9.21098	ES	YES	4
427.6	Premature beats	8	circulatory system	red	1704	26813	0.00517747	-0.52306	-0.89	-0.156	TRUE	427.6	2.28588	ES	NO	4
433.21	Cerebral artery occlusion, with cerebral infarction	8	circulatory system	red	1023	41932	2.54e-25	1.85274	1.503	2.202	TRUE	433.21	24.5946	ES	YES	4
464	Acute sinusitis	9	respiratory	coral4	5288	24485	0.000235	-0.376038	-0.576	-0.176	TRUE	464	3.62967	ES	NO	4
465	Acute upper respiratory infections of multiple or unspecified sites	9	respiratory	coral4	11634	24485	0.502105	0.0502152	-0.096	0.197	TRUE	465	0.299205	ES	NO	4
465.2	Acute pharyngitis	9	respiratory	coral4	5311	24485	0.0267864	-0.221406	-0.417	-0.025	TRUE	465.2	1.57208	ES	NO	4
473	Diseases of the larynx and vocal cords	9	respiratory	coral4	2392	22958	0.000468	0.493101	0.217	0.769	TRUE	473	3.32971	ES	NO	4
473.4	Voice disturbance	9	respiratory	coral4	1822	22958	0.00027	0.57873	0.267	0.89	TRUE	473.4	3.56913	ES	NO	4
480	Pneumonia	9	respiratory	coral4	2708	35749	5.03e-17	1.02716	0.787	1.267	TRUE	480	16.2988	ES	YES	4
513	Respiratory abnormalities	9	respiratory	coral4	793	45109	1.65e-11	1.32275	0.938	1.708	TRUE	513	10.7825	ES	YES	4
587	Kidney replaced by transpant	11	genitourinary	black	295	36480	0.00164035	1.04173	0.393	1.69	TRUE	587	2.78506	ES	NO	4
599.9	Other abnormality of urination	11	genitourinary	black	2374	27827	1.96e-12	0.973218	0.702	1.244	TRUE	599.9	11.7083	ES	YES	4
611.3	Lump or mass in breast	11	genitourinary	black	2797	33065	8.46e-13	-1.0098	-1.286	-0.733	TRUE	611.3	12.0726	ES	YES	4
627.5	Premature menopause and other ovarian failure	11	genitourinary	black	1076	12448	0.000161	-0.867157	-1.318	-0.417	TRUE	627.5	3.79192	ES	NO	4
174.11	Malignant neoplasm of female breast	2	neoplasms	darkcyan	2142	20948	1.71e-07	-0.983908	-1.353	-0.615	TRUE	174.11	6.76724	HCAU	YES	4
195	Cancer, suspected or other	2	neoplasms	darkcyan	1138	40611	0.997398	-0.000795	-0.479	0.477	TRUE	195	0.00113151	HCAU	NO	4
199	Neoplasm of uncertain behavior	2	neoplasms	darkcyan	2006	40611	0.137622	-0.278918	-0.647	0.089	TRUE	199	0.861312	HCAU	NO	4
245.2	Chronic thyroiditis	3	endocrine/metabolic	brown	1139	33730	0.00226598	0.670024	0.24	1.1	TRUE	245.2	2.64474	HCAU	NO	4
245.21	Chronic lymphocytic thyroiditis	3	endocrine/metabolic	brown	1130	33730	0.00160921	0.694305	0.263	1.126	TRUE	245.21	2.79339	HCAU	NO	4
274	Gout and other crystal arthropathies	3	endocrine/metabolic	brown	1850	44703	3.94e-06	0.918274	0.528	1.308	TRUE	274	5.40407	HCAU	YES	4
418.1	Precordial pain	8	circulatory system	red	772	29705	1.81e-05	1.28781	0.699	1.877	TRUE	418.1	4.7415	HCAU	NO	4
427.6	Premature beats	8	circulatory system	red	1704	26813	0.0855252	0.370059	-0.052	0.792	TRUE	427.6	1.06791	HCAU	NO	4
433.21	Cerebral artery occlusion, with cerebral infarction	8	circulatory system	red	1023	41932	9.84e-09	1.41001	0.928	1.892	TRUE	433.21	8.00716	HCAU	YES	4
464	Acute sinusitis	9	respiratory	coral4	5288	24485	0.00571926	0.339807	0.099	0.581	TRUE	464	2.24266	HCAU	NO	4
465	Acute upper respiratory infections of multiple or unspecified sites	9	respiratory	coral4	11634	24485	0.237627	0.110529	-0.073	0.294	TRUE	465	0.624103	HCAU	NO	4
465.2	Acute pharyngitis	9	respiratory	coral4	5311	24485	0.755305	0.038594	-0.204	0.281	TRUE	465.2	0.121878	HCAU	NO	4
473	Diseases of the larynx and vocal cords	9	respiratory	coral4	2392	22958	9.86e-13	1.2513	0.907	1.595	TRUE	473	12.0063	HCAU	YES	4
473.4	Voice disturbance	9	respiratory	coral4	1822	22958	3.46e-11	1.31483	0.926	1.704	TRUE	473.4	10.4604	HCAU	YES	4
480	Pneumonia	9	respiratory	coral4	2708	35749	1.49e-09	0.971503	0.657	1.286	TRUE	480	8.82696	HCAU	YES	4
513	Respiratory abnormalities	9	respiratory	coral4	793	45109	6.74e-10	1.62641	1.11	2.143	TRUE	513	9.17129	HCAU	YES	4
587	Kidney replaced by transpant	11	genitourinary	black	295	36480	0.540507	0.27949	-0.616	1.175	TRUE	587	0.267198	HCAU	NO	4
599.9	Other abnormality of urination	11	genitourinary	black	2374	27827	3.68e-15	1.36421	1.024	1.704	TRUE	599.9	14.4343	HCAU	YES	4
611.3	Lump or mass in breast	11	genitourinary	black	2797	33065	5.4e-06	-0.76696	-1.097	-0.436	TRUE	611.3	5.2678	HCAU	YES	4
627.5	Premature menopause and other ovarian failure	11	genitourinary	black	1076	12448	0.0491378	-0.511246	-1.021	-0.002	TRUE	627.5	1.30858	HCAU	NO	4
174.11	Malignant neoplasm of female breast	2	neoplasms	darkcyan	2142	20574	3.68e-08	-0.517063	-0.701	-0.333	TRUE	174.11	7.43395	education	YES	4
195	Cancer, suspected or other	2	neoplasms	darkcyan	1138	39883	0.000488	-0.424456	-0.663	-0.186	TRUE	195	3.31147	education	NO	4
199	Neoplasm of uncertain behavior	2	neoplasms	darkcyan	2006	39883	1.07e-05	-0.41298	-0.597	-0.229	TRUE	199	4.97172	education	NO	4
245.2	Chronic thyroiditis	3	endocrine/metabolic	brown	1139	33002	0.00032	-0.438588	-0.677	-0.2	TRUE	245.2	3.49444	education	NO	4
245.21	Chronic lymphocytic thyroiditis	3	endocrine/metabolic	brown	1130	33002	0.000337	-0.438594	-0.678	-0.199	TRUE	245.21	3.47195	education	NO	4
274	Gout and other crystal arthropathies	3	endocrine/metabolic	brown	1850	43975	1.45e-11	0.631256	0.448	0.814	TRUE	274	10.8385	education	YES	4
418.1	Precordial pain	8	circulatory system	red	772	28977	4.43e-12	1.01777	0.73	1.306	TRUE	418.1	11.3536	education	YES	4
427.6	Premature beats	8	circulatory system	red	1704	26085	0.000351	-0.38645	-0.598	-0.175	TRUE	427.6	3.45472	education	NO	4
433.21	Cerebral artery occlusion, with cerebral infarction	8	circulatory system	red	1023	41204	2.12e-10	0.764165	0.528	1	TRUE	433.21	9.6738	education	YES	4
464	Acute sinusitis	9	respiratory	coral4	5288	23757	5.81e-05	0.263036	0.135	0.391	TRUE	464	4.2359	education	NO	4
465	Acute upper respiratory infections of multiple or unspecified sites	9	respiratory	coral4	11634	23757	2.26e-09	0.296019	0.199	0.393	TRUE	465	8.64644	education	YES	4
465.2	Acute pharyngitis	9	respiratory	coral4	5311	23757	0.000219	0.249826	0.117	0.382	TRUE	465.2	3.65904	education	NO	4
473	Diseases of the larynx and vocal cords	9	respiratory	coral4	2392	22230	0.0318613	-0.196552	-0.376	-0.017	TRUE	473	1.49674	education	NO	4
473.4	Voice disturbance	9	respiratory	coral4	1822	22230	0.134807	-0.154039	-0.356	0.048	TRUE	473.4	0.870286	education	NO	4
480	Pneumonia	9	respiratory	coral4	2708	35021	1.07e-19	0.724588	0.568	0.881	TRUE	480	18.9712	education	YES	4
513	Respiratory abnormalities	9	respiratory	coral4	793	44381	2.94e-06	0.636244	0.37	0.903	TRUE	513	5.53177	education	YES	4
587	Kidney replaced by transpant	11	genitourinary	black	295	35752	3.48e-08	1.22574	0.79	1.661	TRUE	587	7.45877	education	YES	4
599.9	Other abnormality of urination	11	genitourinary	black	2374	27099	0.000325	0.317144	0.144	0.49	TRUE	599.9	3.48804	education	NO	4
611.3	Lump or mass in breast	11	genitourinary	black	2797	32337	3.3e-12	-0.622384	-0.798	-0.447	TRUE	611.3	11.4818	education	YES	4
627.5	Premature menopause and other ovarian failure	11	genitourinary	black	1076	12074	8.17e-06	-0.58448	-0.841	-0.328	TRUE	627.5	5.08785	education	NO	4
174.11	Malignant neoplasm of female breast	2	neoplasms	darkcyan	2142	20948	0.0474778	-0.320213	-0.637	-0.004	TRUE	174.11	1.32351	median_income_subset	NO	4
195	Cancer, suspected or other	2	neoplasms	darkcyan	1138	40611	0.189607	0.271721	-0.134	0.678	TRUE	195	0.722146	median_income_subset	NO	4
199	Neoplasm of uncertain behavior	2	neoplasms	darkcyan	2006	40611	0.0204829	0.371373	0.057	0.685	TRUE	199	1.68861	median_income_subset	NO	4
245.2	Chronic thyroiditis	3	endocrine/metabolic	brown	1139	33730	0.599709	-0.110905	-0.525	0.303	TRUE	245.2	0.222059	median_income_subset	NO	4
245.21	Chronic lymphocytic thyroiditis	3	endocrine/metabolic	brown	1130	33730	0.64046	-0.099192	-0.515	0.317	TRUE	245.21	0.193508	median_income_subset	NO	4
274	Gout and other crystal arthropathies	3	endocrine/metabolic	brown	1850	44703	0.000595	0.568202	0.244	0.893	TRUE	274	3.22553	median_income_subset	NO	4
418.1	Precordial pain	8	circulatory system	red	772	29705	0.000818	0.911764	0.378	1.446	TRUE	418.1	3.08737	median_income_subset	NO	4
427.6	Premature beats	8	circulatory system	red	1704	26813	0.263276	-0.19859	-0.547	0.149	TRUE	427.6	0.579588	median_income_subset	NO	4
433.21	Cerebral artery occlusion, with cerebral infarction	8	circulatory system	red	1023	41932	0.00536267	0.617964	0.183	1.053	TRUE	433.21	2.27062	median_income_subset	NO	4
464	Acute sinusitis	9	respiratory	coral4	5288	24485	1.17e-40	1.74119	1.486	1.997	TRUE	464	39.9334	median_income_subset	YES	4
465	Acute upper respiratory infections of multiple or unspecified sites	9	respiratory	coral4	11634	24485	2.88e-30	1.06815	0.885	1.251	TRUE	465	29.5405	median_income_subset	YES	4
465.2	Acute pharyngitis	9	respiratory	coral4	5311	24485	1.11e-07	0.661972	0.418	0.906	TRUE	465.2	6.95349	median_income_subset	YES	4
473	Diseases of the larynx and vocal cords	9	respiratory	coral4	2392	22958	1.13e-11	1.13879	0.81	1.468	TRUE	473	10.9463	median_income_subset	YES	4
473.4	Voice disturbance	9	respiratory	coral4	1822	22958	6.38e-11	1.24139	0.869	1.614	TRUE	473.4	10.1951	median_income_subset	YES	4
480	Pneumonia	9	respiratory	coral4	2708	35749	2.56e-05	0.605419	0.324	0.887	TRUE	480	4.59106	median_income_subset	NO	4
513	Respiratory abnormalities	9	respiratory	coral4	793	45109	0.000117	1.01762	0.5	1.535	TRUE	513	3.93305	median_income_subset	NO	4
587	Kidney replaced by transpant	11	genitourinary	black	295	36480	0.0156012	1.04239	0.197	1.887	TRUE	587	1.80684	median_income_subset	NO	4
599.9	Other abnormality of urination	11	genitourinary	black	2374	27827	1.77e-12	1.14047	0.823	1.457	TRUE	599.9	11.7517	median_income_subset	YES	4
611.3	Lump or mass in breast	11	genitourinary	black	2797	33065	0.00145391	-0.485709	-0.785	-0.187	TRUE	611.3	2.83746	median_income_subset	NO	4
627.5	Premature menopause and other ovarian failure	11	genitourinary	black	1076	12448	2.45e-11	1.87327	1.323	2.423	TRUE	627.5	10.6101	median_income_subset	YES	4
174.11	Malignant neoplasm of female breast	2	neoplasms	darkcyan	2142	20948	0.950758	-0.0120004	-0.393	0.369	TRUE	174.11	0.0219299	high_school_education_subset	NO	4
195	Cancer, suspected or other	2	neoplasms	darkcyan	1138	40611	4.48e-08	1.2852	0.825	1.746	TRUE	195	7.34856	high_school_education_subset	YES	4
199	Neoplasm of uncertain behavior	2	neoplasms	darkcyan	2006	40611	1.88e-14	1.35357	1.007	1.7	TRUE	199	13.726	high_school_education_subset	YES	4
245.2	Chronic thyroiditis	3	endocrine/metabolic	brown	1139	33730	2.71e-06	-1.24352	-1.763	-0.724	TRUE	245.2	5.56743	high_school_education_subset	YES	4
245.21	Chronic lymphocytic thyroiditis	3	endocrine/metabolic	brown	1130	33730	1.25e-06	-1.29331	-1.816	-0.77	TRUE	245.21	5.90212	high_school_education_subset	YES	4
274	Gout and other crystal arthropathies	3	endocrine/metabolic	brown	1850	44703	0.0251425	0.425593	0.053	0.798	TRUE	274	1.59959	high_school_education_subset	NO	4
418.1	Precordial pain	8	circulatory system	red	772	29705	0.00024	1.08052	0.504	1.657	TRUE	418.1	3.6199	high_school_education_subset	NO	4
427.6	Premature beats	8	circulatory system	red	1704	26813	7.66e-19	-2.11836	-2.587	-1.65	TRUE	427.6	18.1158	high_school_education_subset	YES	4
433.21	Cerebral artery occlusion, with cerebral infarction	8	circulatory system	red	1023	41932	0.263008	0.281848	-0.212	0.775	TRUE	433.21	0.580031	high_school_education_subset	NO	4
464	Acute sinusitis	9	respiratory	coral4	5288	24485	2.27e-37	-1.87623	-2.164	-1.588	TRUE	464	36.6431	high_school_education_subset	YES	4
465	Acute upper respiratory infections of multiple or unspecified sites	9	respiratory	coral4	11634	24485	3.85e-09	-0.60368	-0.805	-0.403	TRUE	465	8.41484	high_school_education_subset	YES	4
465.2	Acute pharyngitis	9	respiratory	coral4	5311	24485	2.11e-18	-1.26538	-1.549	-0.982	TRUE	465.2	17.6758	high_school_education_subset	YES	4
473	Diseases of the larynx and vocal cords	9	respiratory	coral4	2392	22958	0.458978	-0.139387	-0.508	0.23	TRUE	473	0.338208	high_school_education_subset	NO	4
473.4	Voice disturbance	9	respiratory	coral4	1822	22958	0.766331	-0.0630255	-0.479	0.353	TRUE	473.4	0.115583	high_school_education_subset	NO	4
480	Pneumonia	9	respiratory	coral4	2708	35749	0.67497	0.0697499	-0.256	0.396	TRUE	480	0.170715	high_school_education_subset	NO	4
513	Respiratory abnormalities	9	respiratory	coral4	793	45109	0.112096	0.444117	-0.104	0.992	TRUE	513	0.95041	high_school_education_subset	NO	4
587	Kidney replaced by transpant	11	genitourinary	black	295	36480	4.6e-07	2.0785	1.271	2.886	TRUE	587	6.33753	high_school_education_subset	YES	4
599.9	Other abnormality of urination	11	genitourinary	black	2374	27827	0.0234231	-0.423131	-0.789	-0.057	TRUE	599.9	1.63036	high_school_education_subset	NO	4
611.3	Lump or mass in breast	11	genitourinary	black	2797	33065	0.40393	-0.156445	-0.524	0.211	TRUE	611.3	0.393694	high_school_education_subset	NO	4
627.5	Premature menopause and other ovarian failure	11	genitourinary	black	1076	12448	1.08e-73	-7.30661	-8.095	-6.518	TRUE	627.5	72.9671	high_school_education_subset	YES	4
174.11	Malignant neoplasm of female breast	2	neoplasms	darkcyan	2142	20948	0.817318	-0.0422514	-0.401	0.316	TRUE	174.11	0.0876088	assited_income_subset	NO	4
195	Cancer, suspected or other	2	neoplasms	darkcyan	1138	40611	3.24e-05	0.931781	0.492	1.371	TRUE	195	4.48882	assited_income_subset	NO	4
199	Neoplasm of uncertain behavior	2	neoplasms	darkcyan	2006	40611	5.16e-05	0.69632	0.359	1.033	TRUE	199	4.28754	assited_income_subset	NO	4
245.2	Chronic thyroiditis	3	endocrine/metabolic	brown	1139	33730	0.000853	-0.827068	-1.313	-0.341	TRUE	245.2	3.06913	assited_income_subset	NO	4
245.21	Chronic lymphocytic thyroiditis	3	endocrine/metabolic	brown	1130	33730	0.000647	-0.850975	-1.34	-0.362	TRUE	245.21	3.18904	assited_income_subset	NO	4
274	Gout and other crystal arthropathies	3	endocrine/metabolic	brown	1850	44703	0.00169824	0.578873	0.217	0.94	TRUE	274	2.77	assited_income_subset	NO	4
418.1	Precordial pain	8	circulatory system	red	772	29705	5.86e-12	1.70112	1.217	2.186	TRUE	418.1	11.2325	assited_income_subset	YES	4
427.6	Premature beats	8	circulatory system	red	1704	26813	0.00439681	-0.622311	-1.051	-0.194	TRUE	427.6	2.35686	assited_income_subset	NO	4
433.21	Cerebral artery occlusion, with cerebral infarction	8	circulatory system	red	1023	41932	0.000951	0.771642	0.314	1.229	TRUE	433.21	3.02196	assited_income_subset	NO	4
464	Acute sinusitis	9	respiratory	coral4	5288	24485	0.000153	-0.506631	-0.769	-0.244	TRUE	464	3.81618	assited_income_subset	NO	4
465	Acute upper respiratory infections of multiple or unspecified sites	9	respiratory	coral4	11634	24485	0.709546	0.0363742	-0.155	0.228	TRUE	465	0.149019	assited_income_subset	NO	4
465.2	Acute pharyngitis	9	respiratory	coral4	5311	24485	1.62e-05	-0.580283	-0.844	-0.316	TRUE	465.2	4.78921	assited_income_subset	NO	4
473	Diseases of the larynx and vocal cords	9	respiratory	coral4	2392	22958	0.00230394	0.538789	0.192	0.885	TRUE	473	2.63753	assited_income_subset	NO	4
473.4	Voice disturbance	9	respiratory	coral4	1822	22958	0.00202711	0.614648	0.224	1.005	TRUE	473.4	2.69312	assited_income_subset	NO	4
480	Pneumonia	9	respiratory	coral4	2708	35749	0.0115068	0.39974	0.09	0.71	TRUE	480	1.93904	assited_income_subset	NO	4
513	Respiratory abnormalities	9	respiratory	coral4	793	45109	0.000833	0.85868	0.355	1.362	TRUE	513	3.07958	assited_income_subset	NO	4
587	Kidney replaced by transpant	11	genitourinary	black	295	36480	0.000284	1.46915	0.676	2.263	TRUE	587	3.54628	assited_income_subset	NO	4
599.9	Other abnormality of urination	11	genitourinary	black	2374	27827	0.00460758	0.479401	0.148	0.811	TRUE	599.9	2.33653	assited_income_subset	NO	4
611.3	Lump or mass in breast	11	genitourinary	black	2797	33065	0.559404	-0.10008	-0.436	0.236	TRUE	611.3	0.252274	assited_income_subset	NO	4
627.5	Premature menopause and other ovarian failure	11	genitourinary	black	1076	12448	0.000115	-1.1129	-1.679	-0.547	TRUE	627.5	3.93758	assited_income_subset	NO	4
174.11	Malignant neoplasm of female breast	2	neoplasms	darkcyan	2142	20948	0.636715	0.0887491	-0.28	0.457	TRUE	174.11	0.196055	no_health_insurance_subset	NO	4
195	Cancer, suspected or other	2	neoplasms	darkcyan	1138	40611	6.7e-89	3.92749	3.542	4.313	TRUE	195	88.1739	no_health_insurance_subset	YES	4
199	Neoplasm of uncertain behavior	2	neoplasms	darkcyan	2006	40611	1.16e-05	0.774757	0.429	1.121	TRUE	199	4.93705	no_health_insurance_subset	NO	4
245.2	Chronic thyroiditis	3	endocrine/metabolic	brown	1139	33730	1.2e-06	-1.25413	-1.76	-0.748	TRUE	245.2	5.92168	no_health_insurance_subset	YES	4
245.21	Chronic lymphocytic thyroiditis	3	endocrine/metabolic	brown	1130	33730	7.05e-07	-1.28867	-1.798	-0.779	TRUE	245.21	6.15159	no_health_insurance_subset	YES	4
274	Gout and other crystal arthropathies	3	endocrine/metabolic	brown	1850	44703	0.0220786	0.41744	0.06	0.775	TRUE	274	1.65603	no_health_insurance_subset	NO	4
418.1	Precordial pain	8	circulatory system	red	772	29705	0.833943	0.0642776	-0.537	0.665	TRUE	418.1	0.0788637	no_health_insurance_subset	NO	4
427.6	Premature beats	8	circulatory system	red	1704	26813	9.24e-10	-1.35701	-1.791	-0.923	TRUE	427.6	9.0342	no_health_insurance_subset	YES	4
433.21	Cerebral artery occlusion, with cerebral infarction	8	circulatory system	red	1023	41932	1.23e-05	1.01895	0.562	1.476	TRUE	433.21	4.91186	no_health_insurance_subset	NO	4
464	Acute sinusitis	9	respiratory	coral4	5288	24485	3.37e-22	-1.33157	-1.601	-1.062	TRUE	464	21.4725	no_health_insurance_subset	YES	4
465	Acute upper respiratory infections of multiple or unspecified sites	9	respiratory	coral4	11634	24485	6.25e-06	-0.442703	-0.635	-0.251	TRUE	465	5.20384	no_health_insurance_subset	YES	4
465.2	Acute pharyngitis	9	respiratory	coral4	5311	24485	4.24e-26	-1.509	-1.789	-1.229	TRUE	465.2	25.373	no_health_insurance_subset	YES	4
473	Diseases of the larynx and vocal cords	9	respiratory	coral4	2392	22958	0.00379426	0.503656	0.163	0.845	TRUE	473	2.42087	no_health_insurance_subset	NO	4
473.4	Voice disturbance	9	respiratory	coral4	1822	22958	0.00162054	0.614414	0.232	0.996	TRUE	473.4	2.79034	no_health_insurance_subset	NO	4
480	Pneumonia	9	respiratory	coral4	2708	35749	0.277258	-0.176788	-0.496	0.142	TRUE	480	0.557116	no_health_insurance_subset	NO	4
513	Respiratory abnormalities	9	respiratory	coral4	793	45109	0.838275	-0.0568747	-0.603	0.489	TRUE	513	0.0766133	no_health_insurance_subset	NO	4
587	Kidney replaced by transpant	11	genitourinary	black	295	36480	2.23e-09	2.38288	1.602	3.164	TRUE	587	8.65082	no_health_insurance_subset	YES	4
599.9	Other abnormality of urination	11	genitourinary	black	2374	27827	0.0221251	-0.406453	-0.755	-0.058	TRUE	599.9	1.65512	no_health_insurance_subset	NO	4
611.3	Lump or mass in breast	11	genitourinary	black	2797	33065	0.28647	-0.194655	-0.553	0.163	TRUE	611.3	0.542921	no_health_insurance_subset	NO	4
627.5	Premature menopause and other ovarian failure	11	genitourinary	black	1076	12448	5.56e-42	-4.5655	-5.225	-3.906	TRUE	627.5	41.2551	no_health_insurance_subset	YES	4
174.11	Malignant neoplasm of female breast	2	neoplasms	darkcyan	2142	20948	0.119693	-0.332401	-0.751	0.086	TRUE	174.11	0.92193	area_poverty_subset	NO	4
195	Cancer, suspected or other	2	neoplasms	darkcyan	1138	40611	0.000544	0.936378	0.406	1.467	TRUE	195	3.26429	area_poverty_subset	NO	4
199	Neoplasm of uncertain behavior	2	neoplasms	darkcyan	2006	40611	8.76e-07	0.99702	0.6	1.394	TRUE	199	6.05745	area_poverty_subset	YES	4
245.2	Chronic thyroiditis	3	endocrine/metabolic	brown	1139	33730	1.31e-07	-1.51744	-2.081	-0.954	TRUE	245.2	6.88256	area_poverty_subset	YES	4
245.21	Chronic lymphocytic thyroiditis	3	endocrine/metabolic	brown	1130	33730	8.91e-08	-1.54532	-2.112	-0.979	TRUE	245.21	7.04996	area_poverty_subset	YES	4
274	Gout and other crystal arthropathies	3	endocrine/metabolic	brown	1850	44703	0.00321505	0.639479	0.214	1.065	TRUE	274	2.49281	area_poverty_subset	NO	4
418.1	Precordial pain	8	circulatory system	red	772	29705	7.76e-06	1.40839	0.791	2.026	TRUE	418.1	5.11004	area_poverty_subset	NO	4
427.6	Premature beats	8	circulatory system	red	1704	26813	0.0180401	-0.584992	-1.07	-0.1	TRUE	427.6	1.74376	area_poverty_subset	NO	4
433.21	Cerebral artery occlusion, with cerebral infarction	8	circulatory system	red	1023	41932	0.0189174	0.661014	0.109	1.213	TRUE	433.21	1.72314	area_poverty_subset	NO	4
464	Acute sinusitis	9	respiratory	coral4	5288	24485	0.342777	-0.144915	-0.444	0.154	TRUE	464	0.464988	area_poverty_subset	NO	4
465	Acute upper respiratory infections of multiple or unspecified sites	9	respiratory	coral4	11634	24485	2.53e-05	0.484871	0.259	0.71	TRUE	465	4.59754	area_poverty_subset	NO	4
465.2	Acute pharyngitis	9	respiratory	coral4	5311	24485	0.294733	-0.162542	-0.467	0.142	TRUE	465.2	0.530571	area_poverty_subset	NO	4
473	Diseases of the larynx and vocal cords	9	respiratory	coral4	2392	22958	1.57e-07	1.08976	0.683	1.497	TRUE	473	6.80539	area_poverty_subset	YES	4
473.4	Voice disturbance	9	respiratory	coral4	1822	22958	1.19e-06	1.13953	0.68	1.599	TRUE	473.4	5.92594	area_poverty_subset	YES	4
480	Pneumonia	9	respiratory	coral4	2708	35749	0.162168	0.261643	-0.105	0.629	TRUE	480	0.790034	area_poverty_subset	NO	4
513	Respiratory abnormalities	9	respiratory	coral4	793	45109	0.00164142	0.978315	0.369	1.587	TRUE	513	2.78478	area_poverty_subset	NO	4
587	Kidney replaced by transpant	11	genitourinary	black	295	36480	0.0607278	0.970964	-0.044	1.986	TRUE	587	1.21661	area_poverty_subset	NO	4
599.9	Other abnormality of urination	11	genitourinary	black	2374	27827	1.18e-05	0.863564	0.477	1.25	TRUE	599.9	4.92969	area_poverty_subset	NO	4
611.3	Lump or mass in breast	11	genitourinary	black	2797	33065	0.646731	0.0893029	-0.293	0.471	TRUE	611.3	0.189276	area_poverty_subset	NO	4
627.5	Premature menopause and other ovarian failure	11	genitourinary	black	1076	12448	0.0141323	-0.788095	-1.418	-0.159	TRUE	627.5	1.84979	area_poverty_subset	NO	4
174.11	Malignant neoplasm of female breast	2	neoplasms	darkcyan	2142	20948	0.00223846	0.680908	0.244	1.118	TRUE	174.11	2.65005	vacant_housing_subset	NO	4
195	Cancer, suspected or other	2	neoplasms	darkcyan	1138	40611	5.01e-12	1.71815	1.23	2.206	TRUE	195	11.3002	vacant_housing_subset	YES	4
199	Neoplasm of uncertain behavior	2	neoplasms	darkcyan	2006	40611	0.000119	0.82133	0.403	1.24	TRUE	199	3.92463	vacant_housing_subset	NO	4
245.2	Chronic thyroiditis	3	endocrine/metabolic	brown	1139	33730	0.693822	-0.121637	-0.727	0.484	TRUE	245.2	0.158752	vacant_housing_subset	NO	4
245.21	Chronic lymphocytic thyroiditis	3	endocrine/metabolic	brown	1130	33730	0.629123	-0.150201	-0.76	0.459	TRUE	245.21	0.201265	vacant_housing_subset	NO	4
274	Gout and other crystal arthropathies	3	endocrine/metabolic	brown	1850	44703	0.00717787	0.601525	0.163	1.04	TRUE	274	2.144	vacant_housing_subset	NO	4
418.1	Precordial pain	8	circulatory system	red	772	29705	0.0202415	0.800708	0.125	1.477	TRUE	418.1	1.69376	vacant_housing_subset	NO	4
427.6	Premature beats	8	circulatory system	red	1704	26813	1.88e-06	-1.41468	-1.996	-0.833	TRUE	427.6	5.72533	vacant_housing_subset	YES	4
433.21	Cerebral artery occlusion, with cerebral infarction	8	circulatory system	red	1023	41932	0.00108234	0.930249	0.372	1.488	TRUE	433.21	2.96564	vacant_housing_subset	NO	4
464	Acute sinusitis	9	respiratory	coral4	5288	24485	0.0137932	-0.416312	-0.748	-0.085	TRUE	464	1.86034	vacant_housing_subset	NO	4
465	Acute upper respiratory infections of multiple or unspecified sites	9	respiratory	coral4	11634	24485	0.00157052	-0.410569	-0.665	-0.156	TRUE	465	2.80396	vacant_housing_subset	NO	4
465.2	Acute pharyngitis	9	respiratory	coral4	5311	24485	2.88e-14	-1.42118	-1.788	-1.055	TRUE	465.2	13.5407	vacant_housing_subset	YES	4
473	Diseases of the larynx and vocal cords	9	respiratory	coral4	2392	22958	0.549152	0.13473	-0.306	0.576	TRUE	473	0.260307	vacant_housing_subset	NO	4
473.4	Voice disturbance	9	respiratory	coral4	1822	22958	0.171616	0.339747	-0.147	0.827	TRUE	473.4	0.765441	vacant_housing_subset	NO	4
480	Pneumonia	9	respiratory	coral4	2708	35749	0.0843395	0.342357	-0.046	0.731	TRUE	480	1.07397	vacant_housing_subset	NO	4
513	Respiratory abnormalities	9	respiratory	coral4	793	45109	0.00666218	0.872739	0.242	1.503	TRUE	513	2.17638	vacant_housing_subset	NO	4
587	Kidney replaced by transpant	11	genitourinary	black	295	36480	0.0230935	1.16258	0.16	2.166	TRUE	587	1.63651	vacant_housing_subset	NO	4
599.9	Other abnormality of urination	11	genitourinary	black	2374	27827	0.519187	0.139628	-0.285	0.564	TRUE	599.9	0.284676	vacant_housing_subset	NO	4
611.3	Lump or mass in breast	11	genitourinary	black	2797	33065	4.28e-06	-1.09473	-1.561	-0.628	TRUE	611.3	5.369	vacant_housing_subset	YES	4
627.5	Premature menopause and other ovarian failure	11	genitourinary	black	1076	12448	0.119368	0.50423	-0.13	1.139	TRUE	627.5	0.923113	vacant_housing_subset	NO	4
174.11	Malignant neoplasm of female breast	2	neoplasms	darkcyan	2142	20948	0.556694	-0.112164	-0.486	0.262	TRUE	174.11	0.254383	deprivation_index_subset	NO	4
195	Cancer, suspected or other	2	neoplasms	darkcyan	1138	40611	1.79e-16	1.94225	1.48	2.404	TRUE	195	15.7478	deprivation_index_subset	YES	4
199	Neoplasm of uncertain behavior	2	neoplasms	darkcyan	2006	40611	6.9e-08	0.98625	0.628	1.345	TRUE	199	7.16088	deprivation_index_subset	YES	4
245.2	Chronic thyroiditis	3	endocrine/metabolic	brown	1139	33730	5.13e-05	-1.00758	-1.495	-0.52	TRUE	245.2	4.28946	deprivation_index_subset	NO	4
245.21	Chronic lymphocytic thyroiditis	3	endocrine/metabolic	brown	1130	33730	3.67e-05	-1.03155	-1.521	-0.542	TRUE	245.21	4.43512	deprivation_index_subset	NO	4
274	Gout and other crystal arthropathies	3	endocrine/metabolic	brown	1850	44703	0.000478	0.665864	0.292	1.04	TRUE	274	3.32043	deprivation_index_subset	NO	4
418.1	Precordial pain	8	circulatory system	red	772	29705	9.24e-06	1.28379	0.716	1.851	TRUE	418.1	5.03455	deprivation_index_subset	NO	4
427.6	Premature beats	8	circulatory system	red	1704	26813	6.41e-07	-1.08177	-1.508	-0.656	TRUE	427.6	6.19284	deprivation_index_subset	YES	4
433.21	Cerebral artery occlusion, with cerebral infarction	8	circulatory system	red	1023	41932	0.000494	0.866231	0.379	1.354	TRUE	433.21	3.30611	deprivation_index_subset	NO	4
464	Acute sinusitis	9	respiratory	coral4	5288	24485	0.0323937	-0.289953	-0.556	-0.024	TRUE	464	1.48954	deprivation_index_subset	NO	4
465	Acute upper respiratory infections of multiple or unspecified sites	9	respiratory	coral4	11634	24485	0.0871764	0.174242	-0.025	0.374	TRUE	465	1.0596	deprivation_index_subset	NO	4
465.2	Acute pharyngitis	9	respiratory	coral4	5311	24485	9.73e-06	-0.61268	-0.884	-0.341	TRUE	465.2	5.01168	deprivation_index_subset	NO	4
473	Diseases of the larynx and vocal cords	9	respiratory	coral4	2392	22958	1.74e-05	0.788835	0.429	1.149	TRUE	473	4.75893	deprivation_index_subset	NO	4
473.4	Voice disturbance	9	respiratory	coral4	1822	22958	1.24e-05	0.904241	0.499	1.31	TRUE	473.4	4.90683	deprivation_index_subset	NO	4
480	Pneumonia	9	respiratory	coral4	2708	35749	0.0377842	0.340441	0.019	0.662	TRUE	480	1.42269	deprivation_index_subset	NO	4
513	Respiratory abnormalities	9	respiratory	coral4	793	45109	0.00249755	0.844717	0.297	1.392	TRUE	513	2.60249	deprivation_index_subset	NO	4
587	Kidney replaced by transpant	11	genitourinary	black	295	36480	1.06e-05	1.97312	1.095	2.851	TRUE	587	4.97466	deprivation_index_subset	NO	4
599.9	Other abnormality of urination	11	genitourinary	black	2374	27827	0.00607121	0.485217	0.139	0.832	TRUE	599.9	2.21673	deprivation_index_subset	NO	4
611.3	Lump or mass in breast	11	genitourinary	black	2797	33065	0.0858868	-0.310938	-0.666	0.044	TRUE	611.3	1.06607	deprivation_index_subset	NO	4
627.5	Premature menopause and other ovarian failure	11	genitourinary	black	1076	12448	4.72e-10	-1.78914	-2.352	-1.226	TRUE	627.5	9.32626	deprivation_index_subset	YES	4
172.22	Squamous cell carcinoma	2	neoplasms	darkcyan	932	37468	5.74e-05	-0.936067	-1.392	-0.48	TRUE	172.22	4.24117	SDOH	NO	3
172.3	Carcinoma in situ of skin	2	neoplasms	darkcyan	492	37468	0.00375681	-0.904728	-1.517	-0.293	TRUE	172.3	2.42518	SDOH	NO	3
208	Benign neoplasm of colon	2	neoplasms	darkcyan	7095	34175	2.12e-05	-0.390987	-0.571	-0.211	TRUE	208	4.67342	SDOH	NO	3
244.4	Hypothyroidism NOS	3	endocrine/metabolic	brown	7317	33730	0.907003	0.00959495	-0.151	0.171	TRUE	244.4	0.0423911	SDOH	NO	3
250.41	Impaired fasting glucose	3	endocrine/metabolic	brown	3887	29511	3.66e-09	0.661119	0.441	0.881	TRUE	250.41	8.43657	SDOH	YES	3
255	Disorders of adrenal glands	3	endocrine/metabolic	brown	896	40214	0.0017455	0.610402	0.228	0.993	TRUE	255	2.75808	SDOH	NO	3
256.4	Polycystic ovaries	3	endocrine/metabolic	brown	669	24644	0.519023	-0.152823	-0.617	0.312	TRUE	256.4	0.284813	SDOH	NO	3
269	Proteinuria	3	endocrine/metabolic	brown	1124	43824	1.93e-09	1.02809	0.692	1.364	TRUE	269	8.71368	SDOH	YES	3
270.3	Disorders of plasma protein metabolism	3	endocrine/metabolic	brown	835	43824	0.250521	-0.260405	-0.705	0.184	TRUE	270.3	0.601155	SDOH	NO	3
274.1	Gout	3	endocrine/metabolic	brown	1647	44703	4.45e-11	1.00476	0.706	1.304	TRUE	274.1	10.3515	SDOH	YES	3
276.13	Hyperpotassemia	3	endocrine/metabolic	brown	1099	37548	1.18e-14	1.38768	1.035	1.74	TRUE	276.13	13.928	SDOH	YES	3
276.6	Fluid overload	3	endocrine/metabolic	brown	274	37548	7.29e-09	1.94743	1.288	2.607	TRUE	276.6	8.13725	SDOH	YES	3
411.8	Other chronic ischemic heart disease, unspecified	8	circulatory system	red	1002	37728	4.17e-06	0.979517	0.562	1.397	TRUE	411.8	5.37953	SDOH	YES	3
426.3	Bundle branch block	8	circulatory system	red	1254	26813	0.0597699	0.366444	-0.015	0.748	TRUE	426.3	1.22352	SDOH	NO	3
426.31	Right bundle branch block	8	circulatory system	red	637	26813	0.0618013	0.486389	-0.024	0.997	TRUE	426.31	1.209	SDOH	NO	3
427.61	Supraventricular premature beats	8	circulatory system	red	433	26813	0.0276965	-0.756032	-1.429	-0.083	TRUE	427.61	1.55757	SDOH	NO	3
433.3	Cerebral ischemia	8	circulatory system	red	1153	41932	0.000881	0.609894	0.25	0.969	TRUE	433.3	3.05482	SDOH	NO	3
440	Atherosclerosis	8	circulatory system	red	1165	38510	3.43e-12	1.24876	0.897	1.6	TRUE	440	11.4649	SDOH	YES	3
440.2	Atherosclerosis of the extremities	8	circulatory system	red	344	38510	6.28e-10	1.87464	1.28	2.469	TRUE	440.2	9.20221	SDOH	YES	3
440.22	Atherosclerosis of native arteries of the extremities with intermittent claudication	8	circulatory system	red	194	38510	3.13e-07	2.03552	1.256	2.815	TRUE	440.22	6.50484	SDOH	YES	3
443.1	Raynaud's syndrome	8	circulatory system	red	901	38510	0.0148974	-0.532459	-0.961	-0.104	TRUE	443.1	1.82689	SDOH	NO	3
450	Noninfectious disorders of lymphatic channels	8	circulatory system	red	810	46141	0.23284	0.25344	-0.163	0.67	TRUE	450	0.632942	SDOH	NO	3
458.9	Hypotension NOS	8	circulatory system	red	904	41904	3.04e-05	0.844158	0.447	1.241	TRUE	458.9	4.5173	SDOH	NO	3
495.1	Chronic obstructive asthma	9	respiratory	coral4	208	32082	3.81e-05	1.62897	0.854	2.404	TRUE	495.1	4.41874	SDOH	NO	3
514	Abnormal findings examination of lungs	9	respiratory	coral4	3925	39067	4.46e-07	0.547883	0.335	0.761	TRUE	514	6.35063	SDOH	YES	3
514.2	Solitary pulmonary nodule	9	respiratory	coral4	2748	39067	7.41e-13	0.86443	0.628	1.101	TRUE	514.2	12.1304	SDOH	YES	3
580.2	Nephrotic syndrome without mention of glomerulonephritis	11	genitourinary	black	183	36480	4.5e-06	1.82942	1.048	2.611	TRUE	580.2	5.34635	SDOH	YES	3
585.31	Renal dialysis	11	genitourinary	black	136	36480	4.31e-09	2.55541	1.702	3.408	TRUE	585.31	8.36566	SDOH	YES	3
605	Erectile dysfunction [ED]	11	genitourinary	black	3575	7582	0.000823	0.487424	0.202	0.773	TRUE	605	3.08455	SDOH	NO	3
609.1	Infertility, male	11	genitourinary	black	138	7582	0.00173142	-2.1406	-3.48	-0.801	TRUE	609.1	2.7616	SDOH	NO	3
610.1	Cystic mastopathy	11	genitourinary	black	1792	15553	0.000317	-0.607505	-0.938	-0.277	TRUE	610.1	3.49941	SDOH	NO	3
610.4	Benign neoplasm of breast	11	genitourinary	black	510	15553	0.998851	-0.000391	-0.533	0.532	TRUE	610.4	0.000499	SDOH	NO	3
613.8	Other specified disorders of breast	11	genitourinary	black	1510	39729	0.000207	-0.640007	-0.978	-0.302	TRUE	613.8	3.68381	SDOH	NO	3
619	Noninflammatory female genital disorders	11	genitourinary	black	4015	21018	1.01e-06	0.513223	0.308	0.719	TRUE	619	5.99732	SDOH	YES	3
622.2	Mucous polyp of cervix	11	genitourinary	black	316	25740	0.0417577	-0.759423	-1.491	-0.028	TRUE	622.2	1.37926	SDOH	NO	3
172.22	Squamous cell carcinoma	2	neoplasms	darkcyan	932	37468	6.32e-06	-1.41679	-2.032	-0.802	TRUE	172.22	5.19919	SCC	YES	3
172.3	Carcinoma in situ of skin	2	neoplasms	darkcyan	492	37468	2.74e-05	-1.80169	-2.644	-0.96	TRUE	172.3	4.56247	SCC	NO	3
208	Benign neoplasm of colon	2	neoplasms	darkcyan	7095	34175	0.000101	-0.467066	-0.702	-0.232	TRUE	208	3.99779	SCC	NO	3
244.4	Hypothyroidism NOS	3	endocrine/metabolic	brown	7317	33730	9.37e-07	0.531471	0.319	0.744	TRUE	244.4	6.02838	SCC	YES	3
250.41	Impaired fasting glucose	3	endocrine/metabolic	brown	3887	29511	0.0950126	0.25043	-0.044	0.544	TRUE	250.41	1.02222	SCC	NO	3
255	Disorders of adrenal glands	3	endocrine/metabolic	brown	896	40214	2.76e-10	1.63767	1.129	2.146	TRUE	255	9.55915	SCC	YES	3
256.4	Polycystic ovaries	3	endocrine/metabolic	brown	669	24644	6.68e-09	1.70362	1.128	2.279	TRUE	256.4	8.17535	SCC	YES	3
269	Proteinuria	3	endocrine/metabolic	brown	1124	43824	0.0790455	0.424337	-0.049	0.898	TRUE	269	1.10212	SCC	NO	3
270.3	Disorders of plasma protein metabolism	3	endocrine/metabolic	brown	835	43824	0.461728	-0.217724	-0.798	0.362	TRUE	270.3	0.335613	SCC	NO	3
274.1	Gout	3	endocrine/metabolic	brown	1647	44703	0.220855	0.263295	-0.158	0.685	TRUE	274.1	0.655892	SCC	NO	3
276.13	Hyperpotassemia	3	endocrine/metabolic	brown	1099	37548	0.47914	-0.189193	-0.713	0.335	TRUE	276.13	0.319537	SCC	NO	3
276.6	Fluid overload	3	endocrine/metabolic	brown	274	37548	0.0448362	1.00351	0.023	1.984	TRUE	276.6	1.34837	SCC	NO	3
411.8	Other chronic ischemic heart disease, unspecified	8	circulatory system	red	1002	37728	0.974633	-0.0095538	-0.598	0.579	TRUE	411.8	0.0111589	SCC	NO	3
426.3	Bundle branch block	8	circulatory system	red	1254	26813	0.449172	-0.204199	-0.733	0.325	TRUE	426.3	0.347587	SCC	NO	3
426.31	Right bundle branch block	8	circulatory system	red	637	26813	0.967354	0.0147526	-0.692	0.721	TRUE	426.31	0.0144147	SCC	NO	3
427.61	Supraventricular premature beats	8	circulatory system	red	433	26813	0.624242	-0.209035	-1.045	0.627	TRUE	427.61	0.204647	SCC	NO	3
433.3	Cerebral ischemia	8	circulatory system	red	1153	41932	4.2e-06	1.14244	0.656	1.629	TRUE	433.3	5.37643	SCC	YES	3
440	Atherosclerosis	8	circulatory system	red	1165	38510	0.340462	0.249563	-0.264	0.763	TRUE	440	0.467931	SCC	NO	3
440.2	Atherosclerosis of the extremities	8	circulatory system	red	344	38510	0.0130915	1.12626	0.237	2.016	TRUE	440.2	1.88301	SCC	NO	3
440.22	Atherosclerosis of native arteries of the extremities with intermittent claudication	8	circulatory system	red	194	38510	0.386419	0.535068	-0.676	1.746	TRUE	440.22	0.412941	SCC	NO	3
443.1	Raynaud's syndrome	8	circulatory system	red	901	38510	0.108526	0.427386	-0.095	0.949	TRUE	443.1	0.964466	SCC	NO	3
450	Noninfectious disorders of lymphatic channels	8	circulatory system	red	810	46141	2.03e-05	1.18908	0.642	1.736	TRUE	450	4.69312	SCC	NO	3
458.9	Hypotension NOS	8	circulatory system	red	904	41904	8.71e-06	1.21373	0.679	1.749	TRUE	458.9	5.05997	SCC	NO	3
495.1	Chronic obstructive asthma	9	respiratory	coral4	208	32082	1.76e-08	3.09979	2.021	4.178	TRUE	495.1	7.75424	SCC	YES	3
514	Abnormal findings examination of lungs	9	respiratory	coral4	3925	39067	0.553181	0.088121	-0.203	0.379	TRUE	514	0.257133	SCC	NO	3
514.2	Solitary pulmonary nodule	9	respiratory	coral4	2748	39067	0.0192009	0.396639	0.065	0.729	TRUE	514.2	1.71668	SCC	NO	3
580.2	Nephrotic syndrome without mention of glomerulonephritis	11	genitourinary	black	183	36480	0.594617	0.316234	-0.848	1.481	TRUE	580.2	0.225763	SCC	NO	3
585.31	Renal dialysis	11	genitourinary	black	136	36480	0.0562136	1.26398	-0.033	2.561	TRUE	585.31	1.25016	SCC	NO	3
605	Erectile dysfunction [ED]	11	genitourinary	black	3575	7582	0.0431192	0.382863	0.012	0.754	TRUE	605	1.36533	SCC	NO	3
609.1	Infertility, male	11	genitourinary	black	138	7582	0.126745	-1.04286	-2.381	0.296	TRUE	609.1	0.89707	SCC	NO	3
610.1	Cystic mastopathy	11	genitourinary	black	1792	15553	3.93e-05	-0.904765	-1.336	-0.473	TRUE	610.1	4.40518	SCC	NO	3
610.4	Benign neoplasm of breast	11	genitourinary	black	510	15553	0.050556	-0.728565	-1.459	0.002	TRUE	610.4	1.29623	SCC	NO	3
613.8	Other specified disorders of breast	11	genitourinary	black	1510	39729	0.0239314	-0.498661	-0.931	-0.066	TRUE	613.8	1.62103	SCC	NO	3
619	Noninflammatory female genital disorders	11	genitourinary	black	4015	21018	0.000121	0.539126	0.264	0.814	TRUE	619	3.91551	SCC	NO	3
622.2	Mucous polyp of cervix	11	genitourinary	black	316	25740	0.113853	-0.747888	-1.675	0.179	TRUE	622.2	0.943656	SCC	NO	3
172.22	Squamous cell carcinoma	2	neoplasms	darkcyan	932	37468	0.769429	-0.0703933	-0.541	0.4	TRUE	172.22	0.113831	NBD	NO	3
172.3	Carcinoma in situ of skin	2	neoplasms	darkcyan	492	37468	0.233899	-0.394727	-1.045	0.255	TRUE	172.3	0.630972	NBD	NO	3
208	Benign neoplasm of colon	2	neoplasms	darkcyan	7095	34175	0.63162	-0.0462157	-0.235	0.143	TRUE	208	0.199544	NBD	NO	3
244.4	Hypothyroidism NOS	3	endocrine/metabolic	brown	7317	33730	1.7e-05	-0.387345	-0.564	-0.211	TRUE	244.4	4.7691	NBD	NO	3
250.41	Impaired fasting glucose	3	endocrine/metabolic	brown	3887	29511	0.458109	-0.091465	-0.333	0.15	TRUE	250.41	0.339032	NBD	NO	3
255	Disorders of adrenal glands	3	endocrine/metabolic	brown	896	40214	0.134772	0.321397	-0.1	0.743	TRUE	255	0.8704	NBD	NO	3
256.4	Polycystic ovaries	3	endocrine/metabolic	brown	669	24644	0.142284	-0.355722	-0.831	0.119	TRUE	256.4	0.846844	NBD	NO	3
269	Proteinuria	3	endocrine/metabolic	brown	1124	43824	0.00842139	0.502651	0.129	0.877	TRUE	269	2.07462	NBD	NO	3
270.3	Disorders of plasma protein metabolism	3	endocrine/metabolic	brown	835	43824	0.0109654	-0.629768	-1.115	-0.145	TRUE	270.3	1.95998	NBD	NO	3
274.1	Gout	3	endocrine/metabolic	brown	1647	44703	0.00417991	0.485823	0.153	0.818	TRUE	274.1	2.37883	NBD	NO	3
276.13	Hyperpotassemia	3	endocrine/metabolic	brown	1099	37548	0.000833	0.682075	0.282	1.082	TRUE	276.13	3.07954	NBD	NO	3
276.6	Fluid overload	3	endocrine/metabolic	brown	274	37548	0.00371067	1.11549	0.362	1.869	TRUE	276.6	2.43055	NBD	NO	3
411.8	Other chronic ischemic heart disease, unspecified	8	circulatory system	red	1002	37728	0.994279	-0.0017263	-0.474	0.47	TRUE	411.8	0.00249175	NBD	NO	3
426.3	Bundle branch block	8	circulatory system	red	1254	26813	0.0884144	-0.376656	-0.81	0.057	TRUE	426.3	1.05348	NBD	NO	3
426.31	Right bundle branch block	8	circulatory system	red	637	26813	0.108021	-0.48571	-1.078	0.107	TRUE	426.31	0.966491	NBD	NO	3
427.61	Supraventricular premature beats	8	circulatory system	red	433	26813	0.00187281	-1.16299	-1.896	-0.43	TRUE	427.61	2.72751	NBD	NO	3
433.3	Cerebral ischemia	8	circulatory system	red	1153	41932	0.119496	0.31755	-0.082	0.717	TRUE	433.3	0.922645	NBD	NO	3
440	Atherosclerosis	8	circulatory system	red	1165	38510	0.0424691	0.420847	0.014	0.827	TRUE	440	1.37193	NBD	NO	3
440.2	Atherosclerosis of the extremities	8	circulatory system	red	344	38510	0.00298739	1.04284	0.354	1.731	TRUE	440.2	2.52471	NBD	NO	3
440.22	Atherosclerosis of native arteries of the extremities with intermittent claudication	8	circulatory system	red	194	38510	0.0158004	1.11439	0.209	2.019	TRUE	440.22	1.80133	NBD	NO	3
443.1	Raynaud's syndrome	8	circulatory system	red	901	38510	0.0296048	-0.495109	-0.941	-0.049	TRUE	443.1	1.52864	NBD	NO	3
450	Noninfectious disorders of lymphatic channels	8	circulatory system	red	810	46141	0.206703	0.289156	-0.16	0.738	TRUE	450	0.684654	NBD	NO	3
458.9	Hypotension NOS	8	circulatory system	red	904	41904	0.00522758	0.618749	0.184	1.053	TRUE	458.9	2.2817	NBD	NO	3
495.1	Chronic obstructive asthma	9	respiratory	coral4	208	32082	0.000287	1.53918	0.707	2.371	TRUE	495.1	3.54274	NBD	NO	3
514	Abnormal findings examination of lungs	9	respiratory	coral4	3925	39067	0.469352	0.0869417	-0.149	0.322	TRUE	514	0.328501	NBD	NO	3
514.2	Solitary pulmonary nodule	9	respiratory	coral4	2748	39067	0.00830346	0.357487	0.092	0.623	TRUE	514.2	2.08074	NBD	NO	3
580.2	Nephrotic syndrome without mention of glomerulonephritis	11	genitourinary	black	183	36480	3.6e-05	1.73777	0.913	2.562	TRUE	580.2	4.44342	NBD	NO	3
585.31	Renal dialysis	11	genitourinary	black	136	36480	0.000372	1.72698	0.776	2.678	TRUE	585.31	3.42969	NBD	NO	3
605	Erectile dysfunction [ED]	11	genitourinary	black	3575	7582	0.0372904	0.324724	0.019	0.63	TRUE	605	1.4284	NBD	NO	3
609.1	Infertility, male	11	genitourinary	black	138	7582	0.702821	-0.220198	-1.351	0.911	TRUE	609.1	0.153155	NBD	NO	3
610.1	Cystic mastopathy	11	genitourinary	black	1792	15553	0.247041	0.197904	-0.137	0.533	TRUE	610.1	0.607231	NBD	NO	3
610.4	Benign neoplasm of breast	11	genitourinary	black	510	15553	0.256699	0.327621	-0.239	0.894	TRUE	610.4	0.590576	NBD	NO	3
613.8	Other specified disorders of breast	11	genitourinary	black	1510	39729	0.739387	-0.0586669	-0.404	0.287	TRUE	613.8	0.131128	NBD	NO	3
619	Noninflammatory female genital disorders	11	genitourinary	black	4015	21018	1.27e-10	0.707441	0.492	0.923	TRUE	619	9.89583	NBD	YES	3
622.2	Mucous polyp of cervix	11	genitourinary	black	316	25740	0.586147	-0.205437	-0.945	0.534	TRUE	622.2	0.231994	NBD	NO	3
172.22	Squamous cell carcinoma	2	neoplasms	darkcyan	932	37468	4.42e-12	-2.04231	-2.621	-1.464	TRUE	172.22	11.3547	ES	YES	3
172.3	Carcinoma in situ of skin	2	neoplasms	darkcyan	492	37468	7.76e-10	-2.53012	-3.337	-1.724	TRUE	172.3	9.10992	ES	YES	3
208	Benign neoplasm of colon	2	neoplasms	darkcyan	7095	34175	2.52e-18	-0.880267	-1.078	-0.683	TRUE	208	17.5983	ES	YES	3
244.4	Hypothyroidism NOS	3	endocrine/metabolic	brown	7317	33730	0.73705	0.0278748	-0.135	0.191	TRUE	244.4	0.132503	ES	NO	3
250.41	Impaired fasting glucose	3	endocrine/metabolic	brown	3887	29511	0.053986	0.230952	-0.004	0.466	TRUE	250.41	1.26772	ES	NO	3
255	Disorders of adrenal glands	3	endocrine/metabolic	brown	896	40214	1.84e-11	1.22823	0.87	1.587	TRUE	255	10.7352	ES	YES	3
256.4	Polycystic ovaries	3	endocrine/metabolic	brown	669	24644	3.4e-06	0.923209	0.534	1.313	TRUE	256.4	5.46801	ES	YES	3
269	Proteinuria	3	endocrine/metabolic	brown	1124	43824	7.82e-12	1.15917	0.827	1.491	TRUE	269	11.1068	ES	YES	3
270.3	Disorders of plasma protein metabolism	3	endocrine/metabolic	brown	835	43824	0.927168	0.0209256	-0.428	0.47	TRUE	270.3	0.0328415	ES	NO	3
274.1	Gout	3	endocrine/metabolic	brown	1647	44703	7.83e-06	0.741768	0.417	1.067	TRUE	274.1	5.10602	ES	NO	3
276.13	Hyperpotassemia	3	endocrine/metabolic	brown	1099	37548	2.76e-09	1.1327	0.759	1.506	TRUE	276.13	8.55943	ES	YES	3
276.6	Fluid overload	3	endocrine/metabolic	brown	274	37548	1.52e-11	2.20935	1.567	2.851	TRUE	276.6	10.8189	ES	YES	3
411.8	Other chronic ischemic heart disease, unspecified	8	circulatory system	red	1002	37728	4.45e-06	1.06941	0.613	1.526	TRUE	411.8	5.35135	ES	YES	3
426.3	Bundle branch block	8	circulatory system	red	1254	26813	0.222239	-0.275796	-0.719	0.167	TRUE	426.3	0.653179	ES	NO	3
426.31	Right bundle branch block	8	circulatory system	red	637	26813	0.268424	-0.338301	-0.937	0.261	TRUE	426.31	0.571178	ES	NO	3
427.61	Supraventricular premature beats	8	circulatory system	red	433	26813	0.00245682	-1.16059	-1.912	-0.41	TRUE	427.61	2.60963	ES	NO	3
433.3	Cerebral ischemia	8	circulatory system	red	1153	41932	1.69e-09	1.11912	0.755	1.483	TRUE	433.3	8.77159	ES	YES	3
440	Atherosclerosis	8	circulatory system	red	1165	38510	1.93e-07	1.03148	0.643	1.42	TRUE	440	6.71417	ES	YES	3
440.2	Atherosclerosis of the extremities	8	circulatory system	red	344	38510	1.01e-10	2.07568	1.446	2.705	TRUE	440.2	9.995	ES	YES	3
440.22	Atherosclerosis of native arteries of the extremities with intermittent claudication	8	circulatory system	red	194	38510	1.71e-06	2.06394	1.219	2.909	TRUE	440.22	5.76784	ES	YES	3
443.1	Raynaud's syndrome	8	circulatory system	red	901	38510	0.0167349	-0.507486	-0.923	-0.092	TRUE	443.1	1.77638	ES	NO	3
450	Noninfectious disorders of lymphatic channels	8	circulatory system	red	810	46141	1.69e-07	1.04397	0.653	1.435	TRUE	450	6.77339	ES	YES	3
458.9	Hypotension NOS	8	circulatory system	red	904	41904	3.42e-21	1.78786	1.417	2.159	TRUE	458.9	20.4664	ES	YES	3
495.1	Chronic obstructive asthma	9	respiratory	coral4	208	32082	4.74e-18	3.15246	2.439	3.866	TRUE	495.1	17.3244	ES	YES	3
514	Abnormal findings examination of lungs	9	respiratory	coral4	3925	39067	0.135494	0.172708	-0.054	0.399	TRUE	514	0.868079	ES	NO	3
514.2	Solitary pulmonary nodule	9	respiratory	coral4	2748	39067	7.96e-05	0.512653	0.258	0.767	TRUE	514.2	4.09891	ES	NO	3
580.2	Nephrotic syndrome without mention of glomerulonephritis	11	genitourinary	black	183	36480	1.69e-05	1.70061	0.926	2.475	TRUE	580.2	4.77104	ES	NO	3
585.31	Renal dialysis	11	genitourinary	black	136	36480	1.13e-07	2.27669	1.436	3.118	TRUE	585.31	6.94799	ES	YES	3
605	Erectile dysfunction [ED]	11	genitourinary	black	3575	7582	0.041255	0.318339	0.013	0.624	TRUE	605	1.38452	ES	NO	3
609.1	Infertility, male	11	genitourinary	black	138	7582	8.24e-07	-3.64254	-5.091	-2.194	TRUE	609.1	6.08398	ES	YES	3
610.1	Cystic mastopathy	11	genitourinary	black	1792	15553	1.77e-13	-1.2996	-1.645	-0.954	TRUE	610.1	12.7527	ES	YES	3
610.4	Benign neoplasm of breast	11	genitourinary	black	510	15553	0.00536824	-0.798452	-1.361	-0.236	TRUE	610.4	2.27017	ES	NO	3
613.8	Other specified disorders of breast	11	genitourinary	black	1510	39729	2.5e-09	-1.06202	-1.411	-0.713	TRUE	613.8	8.60205	ES	YES	3
619	Noninflammatory female genital disorders	11	genitourinary	black	4015	21018	2.93e-07	0.507658	0.314	0.702	TRUE	619	6.5334	ES	YES	3
622.2	Mucous polyp of cervix	11	genitourinary	black	316	25740	1.93e-06	-2.01814	-2.849	-1.187	TRUE	622.2	5.71345	ES	YES	3
172.22	Squamous cell carcinoma	2	neoplasms	darkcyan	932	37468	1.5e-05	-1.38899	-2.018	-0.76	TRUE	172.22	4.82409	HCAU	NO	3
172.3	Carcinoma in situ of skin	2	neoplasms	darkcyan	492	37468	9.45e-07	-2.239	-3.134	-1.344	TRUE	172.3	6.02463	HCAU	YES	3
208	Benign neoplasm of colon	2	neoplasms	darkcyan	7095	34175	3.85e-15	-0.938275	-1.172	-0.704	TRUE	208	14.415	HCAU	YES	3
244.4	Hypothyroidism NOS	3	endocrine/metabolic	brown	7317	33730	1.25e-14	0.786335	0.586	0.986	TRUE	244.4	13.902	HCAU	YES	3
250.41	Impaired fasting glucose	3	endocrine/metabolic	brown	3887	29511	0.0551404	0.277877	-0.006	0.562	TRUE	250.41	1.25853	HCAU	NO	3
255	Disorders of adrenal glands	3	endocrine/metabolic	brown	896	40214	5.48e-21	2.26776	1.795	2.741	TRUE	255	20.261	HCAU	YES	3
256.4	Polycystic ovaries	3	endocrine/metabolic	brown	669	24644	1.03e-11	1.79518	1.278	2.312	TRUE	256.4	10.9875	HCAU	YES	3
269	Proteinuria	3	endocrine/metabolic	brown	1124	43824	0.000471	0.805808	0.354	1.257	TRUE	269	3.3273	HCAU	NO	3
270.3	Disorders of plasma protein metabolism	3	endocrine/metabolic	brown	835	43824	0.180766	0.377681	-0.175	0.931	TRUE	270.3	0.742882	HCAU	NO	3
274.1	Gout	3	endocrine/metabolic	brown	1647	44703	3.98e-06	0.96608	0.556	1.377	TRUE	274.1	5.40023	HCAU	YES	3
276.13	Hyperpotassemia	3	endocrine/metabolic	brown	1099	37548	0.0270749	0.562364	0.064	1.061	TRUE	276.13	1.56743	HCAU	NO	3
276.6	Fluid overload	3	endocrine/metabolic	brown	274	37548	6.43e-05	1.88077	0.958	2.803	TRUE	276.6	4.19157	HCAU	NO	3
411.8	Other chronic ischemic heart disease, unspecified	8	circulatory system	red	1002	37728	2e-05	1.25312	0.677	1.829	TRUE	411.8	4.69942	HCAU	NO	3
426.3	Bundle branch block	8	circulatory system	red	1254	26813	0.672472	-0.113622	-0.64	0.413	TRUE	426.3	0.172326	HCAU	NO	3
426.31	Right bundle branch block	8	circulatory system	red	637	26813	0.639798	-0.171264	-0.889	0.546	TRUE	426.31	0.193957	HCAU	NO	3
427.61	Supraventricular premature beats	8	circulatory system	red	433	26813	0.997349	-0.0013851	-0.818	0.816	TRUE	427.61	0.00115282	HCAU	NO	3
433.3	Cerebral ischemia	8	circulatory system	red	1153	41932	1.03e-06	1.17757	0.705	1.65	TRUE	433.3	5.98798	HCAU	YES	3
440	Atherosclerosis	8	circulatory system	red	1165	38510	0.00110219	0.827495	0.33	1.325	TRUE	440	2.95774	HCAU	NO	3
440.2	Atherosclerosis of the extremities	8	circulatory system	red	344	38510	9.98e-06	1.92029	1.068	2.772	TRUE	440.2	5.00109	HCAU	NO	3
440.22	Atherosclerosis of native arteries of the extremities with intermittent claudication	8	circulatory system	red	194	38510	0.000502	2.01306	0.879	3.147	TRUE	440.22	3.29936	HCAU	NO	3
443.1	Raynaud's syndrome	8	circulatory system	red	901	38510	1.6e-05	1.05403	0.575	1.533	TRUE	443.1	4.79554	HCAU	NO	3
450	Noninfectious disorders of lymphatic channels	8	circulatory system	red	810	46141	3.46e-10	1.62525	1.118	2.133	TRUE	450	9.46104	HCAU	YES	3
458.9	Hypotension NOS	8	circulatory system	red	904	41904	3.89e-10	1.63534	1.123	2.147	TRUE	458.9	9.40987	HCAU	YES	3
495.1	Chronic obstructive asthma	9	respiratory	coral4	208	32082	9.64e-11	3.32903	2.321	4.337	TRUE	495.1	10.016	HCAU	YES	3
514	Abnormal findings examination of lungs	9	respiratory	coral4	3925	39067	0.0170712	0.342759	0.061	0.624	TRUE	514	1.76774	HCAU	NO	3
514.2	Solitary pulmonary nodule	9	respiratory	coral4	2748	39067	0.000281	0.593358	0.273	0.914	TRUE	514.2	3.55053	HCAU	NO	3
580.2	Nephrotic syndrome without mention of glomerulonephritis	11	genitourinary	black	183	36480	0.415527	0.467215	-0.657	1.592	TRUE	580.2	0.381401	HCAU	NO	3
585.31	Renal dialysis	11	genitourinary	black	136	36480	0.000207	2.26922	1.071	3.468	TRUE	585.31	3.68408	HCAU	NO	3
605	Erectile dysfunction [ED]	11	genitourinary	black	3575	7582	0.00305411	0.577665	0.195	0.96	TRUE	605	2.51512	HCAU	NO	3
609.1	Infertility, male	11	genitourinary	black	138	7582	0.0233758	-1.62379	-3.028	-0.22	TRUE	609.1	1.63123	HCAU	NO	3
610.1	Cystic mastopathy	11	genitourinary	black	1792	15553	9.69e-07	-1.00217	-1.403	-0.601	TRUE	610.1	6.01375	HCAU	YES	3
610.4	Benign neoplasm of breast	11	genitourinary	black	510	15553	0.000835	-1.1818	-1.875	-0.488	TRUE	610.4	3.07823	HCAU	NO	3
613.8	Other specified disorders of breast	11	genitourinary	black	1510	39729	0.00132211	-0.667926	-1.076	-0.26	TRUE	613.8	2.87873	HCAU	NO	3
619	Noninflammatory female genital disorders	11	genitourinary	black	4015	21018	5.64e-05	0.516659	0.265	0.768	TRUE	619	4.24852	HCAU	NO	3
622.2	Mucous polyp of cervix	11	genitourinary	black	316	25740	0.000307	-1.66208	-2.565	-0.759	TRUE	622.2	3.51216	HCAU	NO	3
172.22	Squamous cell carcinoma	2	neoplasms	darkcyan	932	36740	2.13e-10	-0.914099	-1.196	-0.632	TRUE	172.22	9.6724	education	YES	3
172.3	Carcinoma in situ of skin	2	neoplasms	darkcyan	492	36740	3.61e-08	-1.08753	-1.474	-0.701	TRUE	172.3	7.44293	education	YES	3
208	Benign neoplasm of colon	2	neoplasms	darkcyan	7095	33447	6.01e-10	-0.354639	-0.467	-0.242	TRUE	208	9.22084	education	YES	3
244.4	Hypothyroidism NOS	3	endocrine/metabolic	brown	7317	33002	0.924526	0.00497179	-0.098	0.108	TRUE	244.4	0.0340808	education	NO	3
250.41	Impaired fasting glucose	3	endocrine/metabolic	brown	3887	28783	4.18e-14	0.531602	0.394	0.67	TRUE	250.41	13.3791	education	YES	3
255	Disorders of adrenal glands	3	endocrine/metabolic	brown	896	39486	0.000316	0.466646	0.213	0.721	TRUE	255	3.50081	education	NO	3
256.4	Polycystic ovaries	3	endocrine/metabolic	brown	669	24270	0.141683	-0.236455	-0.552	0.079	TRUE	256.4	0.848684	education	NO	3
269	Proteinuria	3	endocrine/metabolic	brown	1124	43096	3.08e-12	0.797025	0.573	1.021	TRUE	269	11.5114	education	YES	3
270.3	Disorders of plasma protein metabolism	3	endocrine/metabolic	brown	835	43096	0.00430686	-0.409897	-0.691	-0.128	TRUE	270.3	2.36584	education	NO	3
274.1	Gout	3	endocrine/metabolic	brown	1647	43975	5.99e-12	0.676784	0.484	0.87	TRUE	274.1	11.2226	education	YES	3
276.13	Hyperpotassemia	3	endocrine/metabolic	brown	1099	36820	1.66e-16	0.979183	0.746	1.212	TRUE	276.13	15.7788	education	YES	3
276.6	Fluid overload	3	endocrine/metabolic	brown	274	36820	5.67e-08	1.26681	0.809	1.724	TRUE	276.6	7.24672	education	YES	3
411.8	Other chronic ischemic heart disease, unspecified	8	circulatory system	red	1002	37000	1.84e-08	0.758305	0.494	1.022	TRUE	411.8	7.73423	education	YES	3
426.3	Bundle branch block	8	circulatory system	red	1254	26085	0.556979	-0.0728745	-0.316	0.17	TRUE	426.3	0.254161	education	NO	3
426.31	Right bundle branch block	8	circulatory system	red	637	26085	0.439504	-0.130985	-0.463	0.201	TRUE	426.31	0.357037	education	NO	3
427.61	Supraventricular premature beats	8	circulatory system	red	433	26085	0.00123804	-0.679763	-1.092	-0.267	TRUE	427.61	2.90727	education	NO	3
433.3	Cerebral ischemia	8	circulatory system	red	1153	41204	0.0413723	0.241817	0.009	0.474	TRUE	433.3	1.38329	education	NO	3
440	Atherosclerosis	8	circulatory system	red	1165	37782	8.64e-16	0.937358	0.709	1.166	TRUE	440	15.0633	education	YES	3
440.2	Atherosclerosis of the extremities	8	circulatory system	red	344	37782	6.22e-17	1.69849	1.3	2.097	TRUE	440.2	16.2062	education	YES	3
440.22	Atherosclerosis of native arteries of the extremities with intermittent claudication	8	circulatory system	red	194	37782	6.91e-13	1.92281	1.398	2.448	TRUE	440.22	12.1605	education	YES	3
443.1	Raynaud's syndrome	8	circulatory system	red	901	37782	0.00031	-0.498869	-0.77	-0.228	TRUE	443.1	3.5084	education	NO	3
450	Noninfectious disorders of lymphatic channels	8	circulatory system	red	810	45413	0.00534321	0.376029	0.111	0.641	TRUE	450	2.2722	education	NO	3
458.9	Hypotension NOS	8	circulatory system	red	904	41176	4.3e-06	0.614973	0.353	0.877	TRUE	458.9	5.36615	education	YES	3
495.1	Chronic obstructive asthma	9	respiratory	coral4	208	31354	2.54e-05	1.11859	0.598	1.639	TRUE	495.1	4.59444	education	NO	3
514	Abnormal findings examination of lungs	9	respiratory	coral4	3925	38339	0.000131	0.26731	0.13	0.404	TRUE	514	3.88391	education	NO	3
514.2	Solitary pulmonary nodule	9	respiratory	coral4	2748	38339	2.8e-12	0.548595	0.395	0.702	TRUE	514.2	11.5526	education	YES	3
580.2	Nephrotic syndrome without mention of glomerulonephritis	11	genitourinary	black	183	35752	8.23e-06	1.24683	0.699	1.795	TRUE	580.2	5.08477	education	NO	3
585.31	Renal dialysis	11	genitourinary	black	136	35752	8.24e-11	2.09162	1.461	2.723	TRUE	585.31	10.084	education	YES	3
605	Erectile dysfunction [ED]	11	genitourinary	black	3575	7246	0.0326587	0.194374	0.016	0.373	TRUE	605	1.486	education	NO	3
609.1	Infertility, male	11	genitourinary	black	138	7246	2.15e-08	-2.49543	-3.369	-1.622	TRUE	609.1	7.66748	education	YES	3
610.1	Cystic mastopathy	11	genitourinary	black	1792	15179	3.1e-10	-0.678777	-0.89	-0.467	TRUE	610.1	9.50803	education	YES	3
610.4	Benign neoplasm of breast	11	genitourinary	black	510	15179	0.0328917	-0.388503	-0.745	-0.032	TRUE	610.4	1.48291	education	NO	3
613.8	Other specified disorders of breast	11	genitourinary	black	1510	39001	1.78e-07	-0.56874	-0.782	-0.355	TRUE	613.8	6.75041	education	YES	3
619	Noninflammatory female genital disorders	11	genitourinary	black	4015	20644	0.00226435	0.213901	0.077	0.351	TRUE	619	2.64506	education	NO	3
622.2	Mucous polyp of cervix	11	genitourinary	black	316	25366	0.0044779	-0.663164	-1.12	-0.206	TRUE	622.2	2.34893	education	NO	3
172.22	Squamous cell carcinoma	2	neoplasms	darkcyan	932	37468	0.673737	0.0943152	-0.345	0.533	TRUE	172.22	0.17151	median_income_subset	NO	3
172.3	Carcinoma in situ of skin	2	neoplasms	darkcyan	492	37468	0.000981	-0.907107	-1.447	-0.368	TRUE	172.3	3.00832	median_income_subset	NO	3
208	Benign neoplasm of colon	2	neoplasms	darkcyan	7095	34175	0.519172	-0.0613402	-0.248	0.125	TRUE	208	0.284689	median_income_subset	NO	3
244.4	Hypothyroidism NOS	3	endocrine/metabolic	brown	7317	33730	2.16e-06	0.456802	0.268	0.646	TRUE	244.4	5.66581	median_income_subset	YES	3
250.41	Impaired fasting glucose	3	endocrine/metabolic	brown	3887	29511	2.09e-15	1.01081	0.761	1.26	TRUE	250.41	14.6794	median_income_subset	YES	3
255	Disorders of adrenal glands	3	endocrine/metabolic	brown	896	40214	0.185328	0.312488	-0.15	0.775	TRUE	255	0.732058	median_income_subset	NO	3
256.4	Polycystic ovaries	3	endocrine/metabolic	brown	669	24644	0.337091	0.292815	-0.305	0.891	TRUE	256.4	0.472253	median_income_subset	NO	3
269	Proteinuria	3	endocrine/metabolic	brown	1124	43824	0.00017	0.83067	0.398	1.264	TRUE	269	3.77023	median_income_subset	NO	3
270.3	Disorders of plasma protein metabolism	3	endocrine/metabolic	brown	835	43824	5.18e-10	-1.28625	-1.692	-0.881	TRUE	270.3	9.28585	median_income_subset	YES	3
274.1	Gout	3	endocrine/metabolic	brown	1647	44703	0.000248	0.64494	0.3	0.99	TRUE	274.1	3.60478	median_income_subset	NO	3
276.13	Hyperpotassemia	3	endocrine/metabolic	brown	1099	37548	0.353679	0.191464	-0.213	0.596	TRUE	276.13	0.451391	median_income_subset	NO	3
276.6	Fluid overload	3	endocrine/metabolic	brown	274	37548	0.00197038	1.39262	0.511	2.275	TRUE	276.6	2.70545	median_income_subset	NO	3
411.8	Other chronic ischemic heart disease, unspecified	8	circulatory system	red	1002	37728	0.132915	-0.324134	-0.747	0.099	TRUE	411.8	0.876425	median_income_subset	NO	3
426.3	Bundle branch block	8	circulatory system	red	1254	26813	0.00216904	-0.607434	-0.996	-0.219	TRUE	426.3	2.66373	median_income_subset	NO	3
426.31	Right bundle branch block	8	circulatory system	red	637	26813	0.000261	-0.943241	-1.45	-0.437	TRUE	426.31	3.58344	median_income_subset	NO	3
427.61	Supraventricular premature beats	8	circulatory system	red	433	26813	0.069794	-0.579008	-1.205	0.047	TRUE	427.61	1.15618	median_income_subset	NO	3
433.3	Cerebral ischemia	8	circulatory system	red	1153	41932	0.263153	0.225949	-0.17	0.622	TRUE	433.3	0.579791	median_income_subset	NO	3
440	Atherosclerosis	8	circulatory system	red	1165	38510	0.916441	0.0208692	-0.369	0.411	TRUE	440	0.0378954	median_income_subset	NO	3
440.2	Atherosclerosis of the extremities	8	circulatory system	red	344	38510	0.0538263	0.721976	-0.012	1.456	TRUE	440.2	1.26901	median_income_subset	NO	3
440.22	Atherosclerosis of native arteries of the extremities with intermittent claudication	8	circulatory system	red	194	38510	0.268274	0.534888	-0.412	1.482	TRUE	440.22	0.571422	median_income_subset	NO	3
443.1	Raynaud's syndrome	8	circulatory system	red	901	38510	0.0607689	-0.420587	-0.86	0.019	TRUE	443.1	1.21632	median_income_subset	NO	3
450	Noninfectious disorders of lymphatic channels	8	circulatory system	red	810	46141	5.17e-08	1.48956	0.953	2.026	TRUE	450	7.28612	median_income_subset	YES	3
458.9	Hypotension NOS	8	circulatory system	red	904	41904	0.446281	0.177998	-0.28	0.636	TRUE	458.9	0.350392	median_income_subset	NO	3
495.1	Chronic obstructive asthma	9	respiratory	coral4	208	32082	0.0010311	1.74042	0.701	2.78	TRUE	495.1	2.9867	median_income_subset	NO	3
514	Abnormal findings examination of lungs	9	respiratory	coral4	3925	39067	5.43e-09	-0.667732	-0.892	-0.443	TRUE	514	8.26505	median_income_subset	YES	3
514.2	Solitary pulmonary nodule	9	respiratory	coral4	2748	39067	0.639982	0.0650976	-0.208	0.338	TRUE	514.2	0.193832	median_income_subset	NO	3
580.2	Nephrotic syndrome without mention of glomerulonephritis	11	genitourinary	black	183	36480	0.28133	0.552043	-0.452	1.556	TRUE	580.2	0.550784	median_income_subset	NO	3
585.31	Renal dialysis	11	genitourinary	black	136	36480	0.00272328	2.04624	0.708	3.384	TRUE	585.31	2.56491	median_income_subset	NO	3
605	Erectile dysfunction [ED]	11	genitourinary	black	3575	7582	4.08e-09	0.935274	0.624	1.247	TRUE	605	8.38952	median_income_subset	YES	3
609.1	Infertility, male	11	genitourinary	black	138	7582	8.88e-09	-2.72222	-3.65	-1.794	TRUE	609.1	8.05172	median_income_subset	YES	3
610.1	Cystic mastopathy	11	genitourinary	black	1792	15553	0.91617	-0.0196756	-0.386	0.347	TRUE	610.1	0.0380241	median_income_subset	NO	3
610.4	Benign neoplasm of breast	11	genitourinary	black	510	15553	0.00890252	0.919309	0.23	1.608	TRUE	610.4	2.05049	median_income_subset	NO	3
613.8	Other specified disorders of breast	11	genitourinary	black	1510	39729	1.49e-16	-1.37746	-1.704	-1.05	TRUE	613.8	15.8254	median_income_subset	YES	3
619	Noninflammatory female genital disorders	11	genitourinary	black	4015	21018	0.106555	0.209665	-0.045	0.464	TRUE	619	0.972424	median_income_subset	NO	3
622.2	Mucous polyp of cervix	11	genitourinary	black	316	25740	0.00350282	-1.02913	-1.72	-0.338	TRUE	622.2	2.45558	median_income_subset	NO	3
172.22	Squamous cell carcinoma	2	neoplasms	darkcyan	932	37468	0.00955268	0.703107	0.171	1.235	TRUE	172.22	2.01987	high_school_education_subset	NO	3
172.3	Carcinoma in situ of skin	2	neoplasms	darkcyan	492	37468	0.208261	-0.494152	-1.264	0.276	TRUE	172.3	0.681391	high_school_education_subset	NO	3
208	Benign neoplasm of colon	2	neoplasms	darkcyan	7095	34175	0.00203255	-0.36208	-0.592	-0.132	TRUE	208	2.69196	high_school_education_subset	NO	3
244.4	Hypothyroidism NOS	3	endocrine/metabolic	brown	7317	33730	0.00195521	-0.34453	-0.563	-0.126	TRUE	244.4	2.70881	high_school_education_subset	NO	3
250.41	Impaired fasting glucose	3	endocrine/metabolic	brown	3887	29511	0.000129	-0.581958	-0.88	-0.284	TRUE	250.41	3.89027	high_school_education_subset	NO	3
255	Disorders of adrenal glands	3	endocrine/metabolic	brown	896	40214	0.230377	0.320313	-0.203	0.844	TRUE	255	0.63756	high_school_education_subset	NO	3
256.4	Polycystic ovaries	3	endocrine/metabolic	brown	669	24644	0.00559387	-0.938086	-1.602	-0.274	TRUE	256.4	2.25229	high_school_education_subset	NO	3
269	Proteinuria	3	endocrine/metabolic	brown	1124	43824	0.28267	0.257491	-0.212	0.727	TRUE	269	0.548721	high_school_education_subset	NO	3
270.3	Disorders of plasma protein metabolism	3	endocrine/metabolic	brown	835	43824	0.0035199	-0.87033	-1.455	-0.286	TRUE	270.3	2.45347	high_school_education_subset	NO	3
274.1	Gout	3	endocrine/metabolic	brown	1647	44703	0.0127542	0.496433	0.106	0.887	TRUE	274.1	1.89435	high_school_education_subset	NO	3
276.13	Hyperpotassemia	3	endocrine/metabolic	brown	1099	37548	0.013166	0.602754	0.126	1.079	TRUE	276.13	1.88055	high_school_education_subset	NO	3
276.6	Fluid overload	3	endocrine/metabolic	brown	274	37548	0.0938515	0.785959	-0.133	1.705	TRUE	276.6	1.02756	high_school_education_subset	NO	3
411.8	Other chronic ischemic heart disease, unspecified	8	circulatory system	red	1002	37728	0.222382	0.330135	-0.2	0.86	TRUE	411.8	0.652901	high_school_education_subset	NO	3
426.3	Bundle branch block	8	circulatory system	red	1254	26813	4.7e-12	-1.91174	-2.454	-1.37	TRUE	426.3	11.3277	high_school_education_subset	YES	3
426.31	Right bundle branch block	8	circulatory system	red	637	26813	3.84e-08	-2.07826	-2.819	-1.337	TRUE	426.31	7.4161	high_school_education_subset	YES	3
427.61	Supraventricular premature beats	8	circulatory system	red	433	26813	2.68e-16	-4.15868	-5.154	-3.163	TRUE	427.61	15.572	high_school_education_subset	YES	3
433.3	Cerebral ischemia	8	circulatory system	red	1153	41932	0.167496	0.330135	-0.139	0.799	TRUE	433.3	0.775995	high_school_education_subset	NO	3
440	Atherosclerosis	8	circulatory system	red	1165	38510	0.0939402	0.407788	-0.069	0.885	TRUE	440	1.02715	high_school_education_subset	NO	3
440.2	Atherosclerosis of the extremities	8	circulatory system	red	344	38510	0.966725	-0.0185724	-0.891	0.854	TRUE	440.2	0.0146972	high_school_education_subset	NO	3
440.22	Atherosclerosis of native arteries of the extremities with intermittent claudication	8	circulatory system	red	194	38510	0.387603	-0.522475	-1.708	0.663	TRUE	440.22	0.411613	high_school_education_subset	NO	3
443.1	Raynaud's syndrome	8	circulatory system	red	901	38510	8.71e-08	-1.62194	-2.216	-1.028	TRUE	443.1	7.06017	high_school_education_subset	YES	3
450	Noninfectious disorders of lymphatic channels	8	circulatory system	red	810	46141	0.329824	0.273798	-0.277	0.824	TRUE	450	0.481718	high_school_education_subset	NO	3
458.9	Hypotension NOS	8	circulatory system	red	904	41904	0.973827	0.00918384	-0.539	0.558	TRUE	458.9	0.0115181	high_school_education_subset	NO	3
495.1	Chronic obstructive asthma	9	respiratory	coral4	208	32082	0.794107	0.147991	-0.963	1.259	TRUE	495.1	0.100121	high_school_education_subset	NO	3
514	Abnormal findings examination of lungs	9	respiratory	coral4	3925	39067	0.00695165	0.384285	0.105	0.663	TRUE	514	2.15791	high_school_education_subset	NO	3
514.2	Solitary pulmonary nodule	9	respiratory	coral4	2748	39067	0.0040875	0.465588	0.148	0.783	TRUE	514.2	2.38854	high_school_education_subset	NO	3
580.2	Nephrotic syndrome without mention of glomerulonephritis	11	genitourinary	black	183	36480	1.07e-08	2.78468	1.83	3.739	TRUE	580.2	7.97005	high_school_education_subset	YES	3
585.31	Renal dialysis	11	genitourinary	black	136	36480	0.0028925	1.82743	0.625	3.03	TRUE	585.31	2.53873	high_school_education_subset	NO	3
605	Erectile dysfunction [ED]	11	genitourinary	black	3575	7582	0.000801	0.607923	0.253	0.963	TRUE	605	3.09642	high_school_education_subset	NO	3
609.1	Infertility, male	11	genitourinary	black	138	7582	0.548478	-0.414009	-1.766	0.938	TRUE	609.1	0.260841	high_school_education_subset	NO	3
610.1	Cystic mastopathy	11	genitourinary	black	1792	15553	0.0034509	0.641984	0.212	1.072	TRUE	610.1	2.46207	high_school_education_subset	NO	3
610.4	Benign neoplasm of breast	11	genitourinary	black	510	15553	0.000336	1.30367	0.591	2.016	TRUE	610.4	3.47333	high_school_education_subset	NO	3
613.8	Other specified disorders of breast	11	genitourinary	black	1510	39729	0.00880065	0.564345	0.142	0.987	TRUE	613.8	2.05549	high_school_education_subset	NO	3
619	Noninflammatory female genital disorders	11	genitourinary	black	4015	21018	0.00763457	0.386742	0.103	0.671	TRUE	619	2.11722	high_school_education_subset	NO	3
622.2	Mucous polyp of cervix	11	genitourinary	black	316	25740	0.0357283	-1.05995	-2.049	-0.071	TRUE	622.2	1.44699	high_school_education_subset	NO	3
172.22	Squamous cell carcinoma	2	neoplasms	darkcyan	932	37468	0.490441	0.184621	-0.34	0.709	TRUE	172.22	0.309414	assited_income_subset	NO	3
172.3	Carcinoma in situ of skin	2	neoplasms	darkcyan	492	37468	0.0160568	-0.942609	-1.71	-0.175	TRUE	172.3	1.79434	assited_income_subset	NO	3
208	Benign neoplasm of colon	2	neoplasms	darkcyan	7095	34175	0.743448	0.0368016	-0.184	0.257	TRUE	208	0.12875	assited_income_subset	NO	3
244.4	Hypothyroidism NOS	3	endocrine/metabolic	brown	7317	33730	0.0127398	-0.266415	-0.476	-0.057	TRUE	244.4	1.89484	assited_income_subset	NO	3
250.41	Impaired fasting glucose	3	endocrine/metabolic	brown	3887	29511	0.0243819	-0.332063	-0.621	-0.043	TRUE	250.41	1.61293	assited_income_subset	NO	3
255	Disorders of adrenal glands	3	endocrine/metabolic	brown	896	40214	0.0421672	0.504625	0.018	0.991	TRUE	255	1.37502	assited_income_subset	NO	3
256.4	Polycystic ovaries	3	endocrine/metabolic	brown	669	24644	0.0851356	-0.549744	-1.176	0.076	TRUE	256.4	1.06989	assited_income_subset	NO	3
269	Proteinuria	3	endocrine/metabolic	brown	1124	43824	0.00343566	0.648098	0.214	1.082	TRUE	269	2.46399	assited_income_subset	NO	3
270.3	Disorders of plasma protein metabolism	3	endocrine/metabolic	brown	835	43824	0.0582847	-0.539427	-1.098	0.019	TRUE	270.3	1.23445	assited_income_subset	NO	3
274.1	Gout	3	endocrine/metabolic	brown	1647	44703	0.00139649	0.620656	0.24	1.001	TRUE	274.1	2.85496	assited_income_subset	NO	3
276.13	Hyperpotassemia	3	endocrine/metabolic	brown	1099	37548	0.000113	0.873695	0.43	1.317	TRUE	276.13	3.94512	assited_income_subset	NO	3
276.6	Fluid overload	3	endocrine/metabolic	brown	274	37548	0.00089	1.40087	0.575	2.227	TRUE	276.6	3.05058	assited_income_subset	NO	3
411.8	Other chronic ischemic heart disease, unspecified	8	circulatory system	red	1002	37728	0.612747	0.138588	-0.398	0.675	TRUE	411.8	0.212719	assited_income_subset	NO	3
426.3	Bundle branch block	8	circulatory system	red	1254	26813	0.00389903	-0.75804	-1.273	-0.243	TRUE	426.3	2.40904	assited_income_subset	NO	3
426.31	Right bundle branch block	8	circulatory system	red	637	26813	0.0115286	-0.910066	-1.616	-0.204	TRUE	426.31	1.93822	assited_income_subset	NO	3
427.61	Supraventricular premature beats	8	circulatory system	red	433	26813	0.00106063	-1.46195	-2.337	-0.587	TRUE	427.61	2.97444	assited_income_subset	NO	3
433.3	Cerebral ischemia	8	circulatory system	red	1153	41932	0.00349828	0.656698	0.216	1.097	TRUE	433.3	2.45615	assited_income_subset	NO	3
440	Atherosclerosis	8	circulatory system	red	1165	38510	0.0679906	0.42451	-0.031	0.88	TRUE	440	1.16755	assited_income_subset	NO	3
440.2	Atherosclerosis of the extremities	8	circulatory system	red	344	38510	0.115976	0.643901	-0.159	1.447	TRUE	440.2	0.935631	assited_income_subset	NO	3
440.22	Atherosclerosis of native arteries of the extremities with intermittent claudication	8	circulatory system	red	194	38510	0.270683	0.598457	-0.466	1.663	TRUE	440.22	0.567539	assited_income_subset	NO	3
443.1	Raynaud's syndrome	8	circulatory system	red	901	38510	0.000811	-0.943219	-1.495	-0.391	TRUE	443.1	3.09119	assited_income_subset	NO	3
450	Noninfectious disorders of lymphatic channels	8	circulatory system	red	810	46141	0.00323139	0.74666	0.25	1.244	TRUE	450	2.49061	assited_income_subset	NO	3
458.9	Hypotension NOS	8	circulatory system	red	904	41904	0.740822	0.0884524	-0.436	0.613	TRUE	458.9	0.130286	assited_income_subset	NO	3
495.1	Chronic obstructive asthma	9	respiratory	coral4	208	32082	0.0824355	0.865928	-0.111	1.843	TRUE	495.1	1.08389	assited_income_subset	NO	3
514	Abnormal findings examination of lungs	9	respiratory	coral4	3925	39067	0.0243984	0.307981	0.04	0.576	TRUE	514	1.61264	assited_income_subset	NO	3
514.2	Solitary pulmonary nodule	9	respiratory	coral4	2748	39067	0.0023916	0.467499	0.166	0.769	TRUE	514.2	2.62131	assited_income_subset	NO	3
580.2	Nephrotic syndrome without mention of glomerulonephritis	11	genitourinary	black	183	36480	1.36e-08	2.51323	1.646	3.381	TRUE	580.2	7.86631	assited_income_subset	YES	3
585.31	Renal dialysis	11	genitourinary	black	136	36480	1.06e-05	2.34921	1.304	3.395	TRUE	585.31	4.97502	assited_income_subset	NO	3
605	Erectile dysfunction [ED]	11	genitourinary	black	3575	7582	0.000116	0.705711	0.347	1.064	TRUE	605	3.93707	assited_income_subset	NO	3
609.1	Infertility, male	11	genitourinary	black	138	7582	0.48236	-0.495084	-1.876	0.886	TRUE	609.1	0.316628	assited_income_subset	NO	3
610.1	Cystic mastopathy	11	genitourinary	black	1792	15553	0.000412	0.708541	0.315	1.102	TRUE	610.1	3.38547	assited_income_subset	NO	3
610.4	Benign neoplasm of breast	11	genitourinary	black	510	15553	1.07e-07	1.60973	1.016	2.203	TRUE	610.4	6.96869	assited_income_subset	YES	3
613.8	Other specified disorders of breast	11	genitourinary	black	1510	39729	0.862937	0.0347411	-0.36	0.429	TRUE	613.8	0.0640208	assited_income_subset	NO	3
619	Noninflammatory female genital disorders	11	genitourinary	black	4015	21018	0.0360063	0.280476	0.018	0.543	TRUE	619	1.44362	assited_income_subset	NO	3
622.2	Mucous polyp of cervix	11	genitourinary	black	316	25740	0.00348422	-1.42077	-2.374	-0.468	TRUE	622.2	2.45789	assited_income_subset	NO	3
172.22	Squamous cell carcinoma	2	neoplasms	darkcyan	932	37468	0.0560368	0.506425	-0.013	1.026	TRUE	172.22	1.25153	no_health_insurance_subset	NO	3
172.3	Carcinoma in situ of skin	2	neoplasms	darkcyan	492	37468	0.00622709	-1.08006	-1.854	-0.306	TRUE	172.3	2.20571	no_health_insurance_subset	NO	3
208	Benign neoplasm of colon	2	neoplasms	darkcyan	7095	34175	0.170547	-0.153644	-0.373	0.066	TRUE	208	0.768156	no_health_insurance_subset	NO	3
244.4	Hypothyroidism NOS	3	endocrine/metabolic	brown	7317	33730	0.629749	-0.0510836	-0.259	0.157	TRUE	244.4	0.200833	no_health_insurance_subset	NO	3
250.41	Impaired fasting glucose	3	endocrine/metabolic	brown	3887	29511	0.848854	-0.0266635	-0.301	0.248	TRUE	250.41	0.071167	no_health_insurance_subset	NO	3
255	Disorders of adrenal glands	3	endocrine/metabolic	brown	896	40214	0.496955	0.177714	-0.335	0.69	TRUE	255	0.303683	no_health_insurance_subset	NO	3
256.4	Polycystic ovaries	3	endocrine/metabolic	brown	669	24644	0.0919645	-0.554425	-1.199	0.09	TRUE	256.4	1.03638	no_health_insurance_subset	NO	3
269	Proteinuria	3	endocrine/metabolic	brown	1124	43824	0.297946	-0.249264	-0.719	0.22	TRUE	269	0.525862	no_health_insurance_subset	NO	3
270.3	Disorders of plasma protein metabolism	3	endocrine/metabolic	brown	835	43824	1.28e-09	-1.87354	-2.479	-1.269	TRUE	270.3	8.89274	no_health_insurance_subset	YES	3
274.1	Gout	3	endocrine/metabolic	brown	1647	44703	0.00258231	0.572901	0.2	0.946	TRUE	274.1	2.58799	no_health_insurance_subset	NO	3
276.13	Hyperpotassemia	3	endocrine/metabolic	brown	1099	37548	0.48468	-0.171931	-0.654	0.31	TRUE	276.13	0.314544	no_health_insurance_subset	NO	3
276.6	Fluid overload	3	endocrine/metabolic	brown	274	37548	0.0639333	0.844477	-0.049	1.738	TRUE	276.6	1.19427	no_health_insurance_subset	NO	3
411.8	Other chronic ischemic heart disease, unspecified	8	circulatory system	red	1002	37728	0.348595	-0.254134	-0.786	0.277	TRUE	411.8	0.457679	no_health_insurance_subset	NO	3
426.3	Bundle branch block	8	circulatory system	red	1254	26813	2.2e-10	-1.66959	-2.185	-1.154	TRUE	426.3	9.65693	no_health_insurance_subset	YES	3
426.31	Right bundle branch block	8	circulatory system	red	637	26813	1.9e-08	-2.04651	-2.76	-1.333	TRUE	426.31	7.72126	no_health_insurance_subset	YES	3
427.61	Supraventricular premature beats	8	circulatory system	red	433	26813	4.15e-07	-2.24014	-3.108	-1.373	TRUE	427.61	6.38189	no_health_insurance_subset	YES	3
433.3	Cerebral ischemia	8	circulatory system	red	1153	41932	0.165924	0.322849	-0.134	0.78	TRUE	433.3	0.780091	no_health_insurance_subset	NO	3
440	Atherosclerosis	8	circulatory system	red	1165	38510	0.438976	-0.188228	-0.665	0.288	TRUE	440	0.357559	no_health_insurance_subset	NO	3
440.2	Atherosclerosis of the extremities	8	circulatory system	red	344	38510	0.106809	-0.72457	-1.605	0.156	TRUE	440.2	0.971392	no_health_insurance_subset	NO	3
440.22	Atherosclerosis of native arteries of the extremities with intermittent claudication	8	circulatory system	red	194	38510	0.0612704	-1.14051	-2.335	0.054	TRUE	440.22	1.21275	no_health_insurance_subset	NO	3
443.1	Raynaud's syndrome	8	circulatory system	red	901	38510	2.48e-09	-1.78118	-2.367	-1.196	TRUE	443.1	8.60559	no_health_insurance_subset	YES	3
450	Noninfectious disorders of lymphatic channels	8	circulatory system	red	810	46141	0.0063655	0.723304	0.204	1.243	TRUE	450	2.19617	no_health_insurance_subset	NO	3
458.9	Hypotension NOS	8	circulatory system	red	904	41904	0.380402	0.235871	-0.291	0.763	TRUE	458.9	0.419758	no_health_insurance_subset	NO	3
495.1	Chronic obstructive asthma	9	respiratory	coral4	208	32082	0.680523	0.229194	-0.862	1.32	TRUE	495.1	0.167157	no_health_insurance_subset	NO	3
514	Abnormal findings examination of lungs	9	respiratory	coral4	3925	39067	0.108945	-0.227602	-0.506	0.051	TRUE	514	0.962791	no_health_insurance_subset	NO	3
514.2	Solitary pulmonary nodule	9	respiratory	coral4	2748	39067	0.683795	-0.0659842	-0.384	0.252	TRUE	514.2	0.165074	no_health_insurance_subset	NO	3
580.2	Nephrotic syndrome without mention of glomerulonephritis	11	genitourinary	black	183	36480	0.00780886	1.40671	0.37	2.443	TRUE	580.2	2.10741	no_health_insurance_subset	NO	3
585.31	Renal dialysis	11	genitourinary	black	136	36480	2.81e-05	2.43576	1.296	3.576	TRUE	585.31	4.55179	no_health_insurance_subset	NO	3
605	Erectile dysfunction [ED]	11	genitourinary	black	3575	7582	9.43e-06	0.738758	0.412	1.066	TRUE	605	5.02556	no_health_insurance_subset	NO	3
609.1	Infertility, male	11	genitourinary	black	138	7582	0.00178683	-2.41483	-3.93	-0.9	TRUE	609.1	2.74792	no_health_insurance_subset	NO	3
610.1	Cystic mastopathy	11	genitourinary	black	1792	15553	0.000422	0.740199	0.329	1.152	TRUE	610.1	3.37445	no_health_insurance_subset	NO	3
610.4	Benign neoplasm of breast	11	genitourinary	black	510	15553	3.18e-05	1.44612	0.765	2.127	TRUE	610.4	4.4976	no_health_insurance_subset	NO	3
613.8	Other specified disorders of breast	11	genitourinary	black	1510	39729	0.000188	0.769289	0.366	1.173	TRUE	613.8	3.72653	no_health_insurance_subset	NO	3
619	Noninflammatory female genital disorders	11	genitourinary	black	4015	21018	0.192083	-0.189076	-0.473	0.095	TRUE	619	0.71651	no_health_insurance_subset	NO	3
622.2	Mucous polyp of cervix	11	genitourinary	black	316	25740	6.62e-06	-2.45198	-3.519	-1.385	TRUE	622.2	5.17896	no_health_insurance_subset	YES	3
172.22	Squamous cell carcinoma	2	neoplasms	darkcyan	932	37468	0.0103145	0.776327	0.183	1.37	TRUE	172.22	1.98655	area_poverty_subset	NO	3
172.3	Carcinoma in situ of skin	2	neoplasms	darkcyan	492	37468	0.124495	-0.660256	-1.503	0.182	TRUE	172.3	0.904847	area_poverty_subset	NO	3
208	Benign neoplasm of colon	2	neoplasms	darkcyan	7095	34175	0.00132641	0.413148	0.161	0.665	TRUE	208	2.87732	area_poverty_subset	NO	3
244.4	Hypothyroidism NOS	3	endocrine/metabolic	brown	7317	33730	0.00289614	-0.367706	-0.61	-0.126	TRUE	244.4	2.53818	area_poverty_subset	NO	3
250.41	Impaired fasting glucose	3	endocrine/metabolic	brown	3887	29511	0.284062	-0.177627	-0.503	0.147	TRUE	250.41	0.546587	area_poverty_subset	NO	3
255	Disorders of adrenal glands	3	endocrine/metabolic	brown	896	40214	0.929288	0.0268765	-0.567	0.62	TRUE	255	0.0318498	area_poverty_subset	NO	3
256.4	Polycystic ovaries	3	endocrine/metabolic	brown	669	24644	0.00317357	-1.1104	-1.848	-0.373	TRUE	256.4	2.49845	area_poverty_subset	NO	3
269	Proteinuria	3	endocrine/metabolic	brown	1124	43824	0.00324873	0.778087	0.26	1.296	TRUE	269	2.48829	area_poverty_subset	NO	3
270.3	Disorders of plasma protein metabolism	3	endocrine/metabolic	brown	835	43824	8.1e-05	-1.30813	-1.959	-0.658	TRUE	270.3	4.09155	area_poverty_subset	NO	3
274.1	Gout	3	endocrine/metabolic	brown	1647	44703	0.00542799	0.638339	0.188	1.088	TRUE	274.1	2.26536	area_poverty_subset	NO	3
276.13	Hyperpotassemia	3	endocrine/metabolic	brown	1099	37548	0.0833285	0.480845	-0.063	1.025	TRUE	276.13	1.07921	area_poverty_subset	NO	3
276.6	Fluid overload	3	endocrine/metabolic	brown	274	37548	0.00075	1.74541	0.73	2.76	TRUE	276.6	3.12468	area_poverty_subset	NO	3
411.8	Other chronic ischemic heart disease, unspecified	8	circulatory system	red	1002	37728	0.596584	-0.167935	-0.79	0.454	TRUE	411.8	0.224328	area_poverty_subset	NO	3
426.3	Bundle branch block	8	circulatory system	red	1254	26813	0.00386557	-0.859494	-1.443	-0.276	TRUE	426.3	2.41279	area_poverty_subset	NO	3
426.31	Right bundle branch block	8	circulatory system	red	637	26813	0.010703	-1.04025	-1.839	-0.241	TRUE	426.31	1.9705	area_poverty_subset	NO	3
427.61	Supraventricular premature beats	8	circulatory system	red	433	26813	0.15945	-0.669761	-1.603	0.263	TRUE	427.61	0.797374	area_poverty_subset	NO	3
433.3	Cerebral ischemia	8	circulatory system	red	1153	41932	0.345953	0.256083	-0.276	0.789	TRUE	433.3	0.460983	area_poverty_subset	NO	3
440	Atherosclerosis	8	circulatory system	red	1165	38510	0.719922	0.09946	-0.444	0.643	TRUE	440	0.142715	area_poverty_subset	NO	3
440.2	Atherosclerosis of the extremities	8	circulatory system	red	344	38510	0.6615	0.218089	-0.758	1.194	TRUE	440.2	0.17947	area_poverty_subset	NO	3
440.22	Atherosclerosis of native arteries of the extremities with intermittent claudication	8	circulatory system	red	194	38510	0.751387	0.208546	-1.082	1.499	TRUE	440.22	0.124137	area_poverty_subset	NO	3
443.1	Raynaud's syndrome	8	circulatory system	red	901	38510	9.8e-06	-1.42	-2.049	-0.791	TRUE	443.1	5.00896	area_poverty_subset	NO	3
450	Noninfectious disorders of lymphatic channels	8	circulatory system	red	810	46141	0.0334168	0.654941	0.051	1.258	TRUE	450	1.47604	area_poverty_subset	NO	3
458.9	Hypotension NOS	8	circulatory system	red	904	41904	0.964006	-0.01408	-0.626	0.597	TRUE	458.9	0.0159201	area_poverty_subset	NO	3
495.1	Chronic obstructive asthma	9	respiratory	coral4	208	32082	0.408552	0.507089	-0.696	1.71	TRUE	495.1	0.388752	area_poverty_subset	NO	3
514	Abnormal findings examination of lungs	9	respiratory	coral4	3925	39067	0.208566	-0.204152	-0.522	0.114	TRUE	514	0.680757	area_poverty_subset	NO	3
514.2	Solitary pulmonary nodule	9	respiratory	coral4	2748	39067	0.666979	0.0791177	-0.281	0.439	TRUE	514.2	0.175888	area_poverty_subset	NO	3
580.2	Nephrotic syndrome without mention of glomerulonephritis	11	genitourinary	black	183	36480	2.02e-05	2.51305	1.358	3.668	TRUE	580.2	4.6951	area_poverty_subset	NO	3
585.31	Renal dialysis	11	genitourinary	black	136	36480	0.000249	2.54278	1.182	3.903	TRUE	585.31	3.6031	area_poverty_subset	NO	3
605	Erectile dysfunction [ED]	11	genitourinary	black	3575	7582	1.69e-06	1.019	0.602	1.436	TRUE	605	5.77184	area_poverty_subset	YES	3
609.1	Infertility, male	11	genitourinary	black	138	7582	0.0169648	-2.05117	-3.735	-0.367	TRUE	609.1	1.77045	area_poverty_subset	NO	3
610.1	Cystic mastopathy	11	genitourinary	black	1792	15553	0.0046656	0.672305	0.207	1.138	TRUE	610.1	2.33109	area_poverty_subset	NO	3
610.4	Benign neoplasm of breast	11	genitourinary	black	510	15553	9.14e-07	1.85991	1.117	2.602	TRUE	610.4	6.0391	area_poverty_subset	YES	3
613.8	Other specified disorders of breast	11	genitourinary	black	1510	39729	0.0236785	-0.54512	-1.017	-0.073	TRUE	613.8	1.62565	area_poverty_subset	NO	3
619	Noninflammatory female genital disorders	11	genitourinary	black	4015	21018	7.77e-06	0.700382	0.393	1.007	TRUE	619	5.10972	area_poverty_subset	NO	3
622.2	Mucous polyp of cervix	11	genitourinary	black	316	25740	0.203555	-0.638298	-1.622	0.346	TRUE	622.2	0.691317	area_poverty_subset	NO	3
172.22	Squamous cell carcinoma	2	neoplasms	darkcyan	932	37468	0.243158	0.369421	-0.251	0.99	TRUE	172.22	0.614111	vacant_housing_subset	NO	3
172.3	Carcinoma in situ of skin	2	neoplasms	darkcyan	492	37468	0.04901	-0.983937	-1.964	-0.004	TRUE	172.3	1.30972	vacant_housing_subset	NO	3
208	Benign neoplasm of colon	2	neoplasms	darkcyan	7095	34175	0.000109	-0.561796	-0.846	-0.277	TRUE	208	3.96135	vacant_housing_subset	NO	3
244.4	Hypothyroidism NOS	3	endocrine/metabolic	brown	7317	33730	0.000118	0.503611	0.247	0.76	TRUE	244.4	3.92858	vacant_housing_subset	NO	3
250.41	Impaired fasting glucose	3	endocrine/metabolic	brown	3887	29511	0.065309	-0.32954	-0.68	0.021	TRUE	250.41	1.18503	vacant_housing_subset	NO	3
255	Disorders of adrenal glands	3	endocrine/metabolic	brown	896	40214	0.000676	1.01529	0.43	1.601	TRUE	255	3.1699	vacant_housing_subset	NO	3
256.4	Polycystic ovaries	3	endocrine/metabolic	brown	669	24644	0.617528	0.214442	-0.627	1.056	TRUE	256.4	0.209343	vacant_housing_subset	NO	3
269	Proteinuria	3	endocrine/metabolic	brown	1124	43824	0.44037	0.23053	-0.355	0.816	TRUE	269	0.356182	vacant_housing_subset	NO	3
270.3	Disorders of plasma protein metabolism	3	endocrine/metabolic	brown	835	43824	0.104401	0.523157	-0.108	1.155	TRUE	270.3	0.981296	vacant_housing_subset	NO	3
274.1	Gout	3	endocrine/metabolic	brown	1647	44703	0.00397592	0.675362	0.216	1.135	TRUE	274.1	2.40056	vacant_housing_subset	NO	3
276.13	Hyperpotassemia	3	endocrine/metabolic	brown	1099	37548	0.0188088	0.672725	0.111	1.234	TRUE	276.13	1.72564	vacant_housing_subset	NO	3
276.6	Fluid overload	3	endocrine/metabolic	brown	274	37548	0.00191998	1.5592	0.574	2.544	TRUE	276.6	2.7167	vacant_housing_subset	NO	3
411.8	Other chronic ischemic heart disease, unspecified	8	circulatory system	red	1002	37728	0.0108407	0.789785	0.182	1.397	TRUE	411.8	1.96494	vacant_housing_subset	NO	3
426.3	Bundle branch block	8	circulatory system	red	1254	26813	0.0502111	-0.650646	-1.302	0.001	TRUE	426.3	1.2992	vacant_housing_subset	NO	3
426.31	Right bundle branch block	8	circulatory system	red	637	26813	0.0390477	-0.971408	-1.894	-0.049	TRUE	426.31	1.4084	vacant_housing_subset	NO	3
427.61	Supraventricular premature beats	8	circulatory system	red	433	26813	1.35e-05	-2.758	-4	-1.516	TRUE	427.61	4.86841	vacant_housing_subset	NO	3
433.3	Cerebral ischemia	8	circulatory system	red	1153	41932	0.0138809	0.681923	0.139	1.225	TRUE	433.3	1.85758	vacant_housing_subset	NO	3
440	Atherosclerosis	8	circulatory system	red	1165	38510	0.000905	0.894665	0.366	1.423	TRUE	440	3.04325	vacant_housing_subset	NO	3
440.2	Atherosclerosis of the extremities	8	circulatory system	red	344	38510	0.131715	0.749138	-0.225	1.723	TRUE	440.2	0.880366	vacant_housing_subset	NO	3
440.22	Atherosclerosis of native arteries of the extremities with intermittent claudication	8	circulatory system	red	194	38510	0.368217	0.602837	-0.71	1.916	TRUE	440.22	0.433896	vacant_housing_subset	NO	3
443.1	Raynaud's syndrome	8	circulatory system	red	901	38510	0.100233	-0.590406	-1.294	0.114	TRUE	443.1	0.998988	vacant_housing_subset	NO	3
450	Noninfectious disorders of lymphatic channels	8	circulatory system	red	810	46141	0.000974	1.01533	0.412	1.619	TRUE	450	3.01144	vacant_housing_subset	NO	3
458.9	Hypotension NOS	8	circulatory system	red	904	41904	0.00232552	0.931592	0.332	1.531	TRUE	458.9	2.63348	vacant_housing_subset	NO	3
495.1	Chronic obstructive asthma	9	respiratory	coral4	208	32082	0.131627	0.938616	-0.282	2.159	TRUE	495.1	0.880657	vacant_housing_subset	NO	3
514	Abnormal findings examination of lungs	9	respiratory	coral4	3925	39067	4.37e-12	1.11283	0.798	1.428	TRUE	514	11.3591	vacant_housing_subset	YES	3
514.2	Solitary pulmonary nodule	9	respiratory	coral4	2748	39067	7.64e-07	0.927238	0.56	1.295	TRUE	514.2	6.11694	vacant_housing_subset	YES	3
580.2	Nephrotic syndrome without mention of glomerulonephritis	11	genitourinary	black	183	36480	0.139895	0.971423	-0.318	2.261	TRUE	580.2	0.854199	vacant_housing_subset	NO	3
585.31	Renal dialysis	11	genitourinary	black	136	36480	0.00145489	2.10528	0.809	3.401	TRUE	585.31	2.83717	vacant_housing_subset	NO	3
605	Erectile dysfunction [ED]	11	genitourinary	black	3575	7582	0.198834	0.2871	-0.151	0.725	TRUE	605	0.70151	vacant_housing_subset	NO	3
609.1	Infertility, male	11	genitourinary	black	138	7582	0.125171	-1.67994	-3.827	0.467	TRUE	609.1	0.902496	vacant_housing_subset	NO	3
610.1	Cystic mastopathy	11	genitourinary	black	1792	15553	0.00432976	0.726185	0.227	1.225	TRUE	610.1	2.36354	vacant_housing_subset	NO	3
610.4	Benign neoplasm of breast	11	genitourinary	black	510	15553	0.0194795	0.976782	0.157	1.796	TRUE	610.4	1.71042	vacant_housing_subset	NO	3
613.8	Other specified disorders of breast	11	genitourinary	black	1510	39729	0.11837	-0.43003	-0.97	0.11	TRUE	613.8	0.926757	vacant_housing_subset	NO	3
619	Noninflammatory female genital disorders	11	genitourinary	black	4015	21018	0.00201009	-0.587857	-0.961	-0.215	TRUE	619	2.69679	vacant_housing_subset	NO	3
622.2	Mucous polyp of cervix	11	genitourinary	black	316	25740	8.19e-08	-4.26394	-5.822	-2.706	TRUE	622.2	7.08655	vacant_housing_subset	YES	3
172.22	Squamous cell carcinoma	2	neoplasms	darkcyan	932	37468	0.0663422	0.498773	-0.034	1.031	TRUE	172.22	1.17821	deprivation_index_subset	NO	3
172.3	Carcinoma in situ of skin	2	neoplasms	darkcyan	492	37468	0.00454329	-1.06257	-1.796	-0.329	TRUE	172.3	2.34263	deprivation_index_subset	NO	3
208	Benign neoplasm of colon	2	neoplasms	darkcyan	7095	34175	0.495831	-0.0780654	-0.303	0.147	TRUE	208	0.304667	deprivation_index_subset	NO	3
244.4	Hypothyroidism NOS	3	endocrine/metabolic	brown	7317	33730	0.819036	-0.0249945	-0.239	0.189	TRUE	244.4	0.086697	deprivation_index_subset	NO	3
250.41	Impaired fasting glucose	3	endocrine/metabolic	brown	3887	29511	0.481735	0.102207	-0.183	0.387	TRUE	250.41	0.317192	deprivation_index_subset	NO	3
255	Disorders of adrenal glands	3	endocrine/metabolic	brown	896	40214	0.127607	0.404735	-0.116	0.925	TRUE	255	0.894124	deprivation_index_subset	NO	3
256.4	Polycystic ovaries	3	endocrine/metabolic	brown	669	24644	0.0964696	-0.547326	-1.193	0.098	TRUE	256.4	1.01561	deprivation_index_subset	NO	3
269	Proteinuria	3	endocrine/metabolic	brown	1124	43824	0.0158761	0.575245	0.108	1.043	TRUE	269	1.79926	deprivation_index_subset	NO	3
270.3	Disorders of plasma protein metabolism	3	endocrine/metabolic	brown	835	43824	1.56e-06	-1.3649	-1.922	-0.808	TRUE	270.3	5.80679	deprivation_index_subset	YES	3
274.1	Gout	3	endocrine/metabolic	brown	1647	44703	0.000167	0.756487	0.363	1.15	TRUE	274.1	3.7767	deprivation_index_subset	NO	3
276.13	Hyperpotassemia	3	endocrine/metabolic	brown	1099	37548	0.0436984	0.491911	0.014	0.97	TRUE	276.13	1.35953	deprivation_index_subset	NO	3
276.6	Fluid overload	3	endocrine/metabolic	brown	274	37548	0.000875	1.55639	0.64	2.473	TRUE	276.6	3.05797	deprivation_index_subset	NO	3
411.8	Other chronic ischemic heart disease, unspecified	8	circulatory system	red	1002	37728	0.849666	-0.0518482	-0.588	0.484	TRUE	411.8	0.0707515	deprivation_index_subset	NO	3
426.3	Bundle branch block	8	circulatory system	red	1254	26813	3.63e-07	-1.29994	-1.801	-0.799	TRUE	426.3	6.43997	deprivation_index_subset	YES	3
426.31	Right bundle branch block	8	circulatory system	red	637	26813	2.85e-06	-1.61942	-2.297	-0.941	TRUE	426.31	5.5444	deprivation_index_subset	YES	3
427.61	Supraventricular premature beats	8	circulatory system	red	433	26813	2.62e-06	-1.95449	-2.77	-1.139	TRUE	427.61	5.58087	deprivation_index_subset	YES	3
433.3	Cerebral ischemia	8	circulatory system	red	1153	41932	0.0514519	0.464193	-0.003	0.931	TRUE	433.3	1.2886	deprivation_index_subset	NO	3
440	Atherosclerosis	8	circulatory system	red	1165	38510	0.336166	0.23311	-0.242	0.708	TRUE	440	0.473446	deprivation_index_subset	NO	3
440.2	Atherosclerosis of the extremities	8	circulatory system	red	344	38510	0.428752	0.34203	-0.505	1.189	TRUE	440.2	0.367794	deprivation_index_subset	NO	3
440.22	Atherosclerosis of native arteries of the extremities with intermittent claudication	8	circulatory system	red	194	38510	0.882578	0.084511	-1.037	1.206	TRUE	440.22	0.054247	deprivation_index_subset	NO	3
443.1	Raynaud's syndrome	8	circulatory system	red	901	38510	2.51e-06	-1.30709	-1.851	-0.763	TRUE	443.1	5.60027	deprivation_index_subset	YES	3
450	Noninfectious disorders of lymphatic channels	8	circulatory system	red	810	46141	0.000183	1.02449	0.488	1.561	TRUE	450	3.73802	deprivation_index_subset	NO	3
458.9	Hypotension NOS	8	circulatory system	red	904	41904	0.454895	0.204704	-0.332	0.742	TRUE	458.9	0.342089	deprivation_index_subset	NO	3
495.1	Chronic obstructive asthma	9	respiratory	coral4	208	32082	0.0711425	0.976962	-0.084	2.038	TRUE	495.1	1.14787	deprivation_index_subset	NO	3
514	Abnormal findings examination of lungs	9	respiratory	coral4	3925	39067	0.50604	-0.0948489	-0.374	0.185	TRUE	514	0.295815	deprivation_index_subset	NO	3
514.2	Solitary pulmonary nodule	9	respiratory	coral4	2748	39067	0.0695571	0.295815	-0.024	0.615	TRUE	514.2	1.15766	deprivation_index_subset	NO	3
580.2	Nephrotic syndrome without mention of glomerulonephritis	11	genitourinary	black	183	36480	1.7e-05	2.36266	1.286	3.439	TRUE	580.2	4.76873	deprivation_index_subset	NO	3
585.31	Renal dialysis	11	genitourinary	black	136	36480	1.14e-05	2.78997	1.544	4.036	TRUE	585.31	4.94372	deprivation_index_subset	NO	3
605	Erectile dysfunction [ED]	11	genitourinary	black	3575	7582	1.01e-07	0.97861	0.618	1.339	TRUE	605	6.99561	deprivation_index_subset	YES	3
609.1	Infertility, male	11	genitourinary	black	138	7582	0.00100221	-2.38259	-3.802	-0.963	TRUE	609.1	2.99904	deprivation_index_subset	NO	3
610.1	Cystic mastopathy	11	genitourinary	black	1792	15553	0.00310158	0.642623	0.217	1.068	TRUE	610.1	2.50842	deprivation_index_subset	NO	3
610.4	Benign neoplasm of breast	11	genitourinary	black	510	15553	1.69e-06	1.70832	1.009	2.408	TRUE	610.4	5.77151	deprivation_index_subset	YES	3
613.8	Other specified disorders of breast	11	genitourinary	black	1510	39729	0.100013	-0.353575	-0.775	0.068	TRUE	613.8	0.999943	deprivation_index_subset	NO	3
619	Noninflammatory female genital disorders	11	genitourinary	black	4015	21018	0.0600051	0.270164	-0.011	0.552	TRUE	619	1.22181	deprivation_index_subset	NO	3
622.2	Mucous polyp of cervix	11	genitourinary	black	316	25740	0.000343	-1.67827	-2.597	-0.76	TRUE	622.2	3.4647	deprivation_index_subset	NO	3
175	Acquired absence of breast	2	neoplasms	darkcyan	628	15878	6.45e-05	-1.08127	-1.612	-0.551	TRUE	175	4.19076	SDOH	NO	2
224	Benign neoplasm of eye	2	neoplasms	darkcyan	640	45528	0.415404	-0.209905	-0.715	0.295	TRUE	224	0.38153	SDOH	NO	2
224.1	Benign neoplasm of eye, uveal	2	neoplasms	darkcyan	585	45528	0.139853	-0.405601	-0.944	0.133	TRUE	224.1	0.854329	SDOH	NO	2
227.1	Benign neoplasm of adrenal gland	2	neoplasms	darkcyan	263	45680	0.000196	1.25023	0.592	1.908	TRUE	227.1	3.707	SDOH	NO	2
244	Hypothyroidism	3	endocrine/metabolic	brown	8013	33730	0.941494	-0.0058048	-0.161	0.149	TRUE	244	0.0261825	SDOH	NO	2
250.14	Type 1 diabetes with neurological manifestations	3	endocrine/metabolic	brown	177	29511	0.0335142	0.975044	0.076	1.874	TRUE	250.14	1.47477	SDOH	NO	2
256	Ovarian dysfunction	3	endocrine/metabolic	brown	749	24644	0.188436	-0.299808	-0.747	0.147	TRUE	256	0.724835	SDOH	NO	2
260.3	Adult failure to thrive	3	endocrine/metabolic	brown	101	30089	2.13e-05	2.22305	1.198	3.248	TRUE	260.3	4.67253	SDOH	NO	2
260.6	Anorexia	3	endocrine/metabolic	brown	298	30089	0.00364573	0.962235	0.314	1.611	TRUE	260.6	2.43822	SDOH	NO	2
262	Mineral deficiency NEC	3	endocrine/metabolic	brown	1393	30089	0.0177152	0.392528	0.068	0.717	TRUE	262	1.75165	SDOH	NO	2
272.12	Hyperglyceridemia	3	endocrine/metabolic	brown	1175	19731	8.85e-10	1.12582	0.766	1.486	TRUE	272.12	9.05284	SDOH	YES	2
279.8	Other specified disorders involving the immune mechanism	3	endocrine/metabolic	brown	244	44110	0.510477	-0.263037	-1.046	0.52	TRUE	279.8	0.292023	SDOH	NO	2
394.1	Mitral valve stenosis and aortic valve stenosis	8	circulatory system	red	213	39120	0.293571	0.438203	-0.38	1.256	TRUE	394.1	0.532287	SDOH	NO	2
411.1	Unstable angina (intermediate coronary syndrome)	8	circulatory system	red	478	37728	2.56e-06	1.30839	0.763	1.854	TRUE	411.1	5.5924	SDOH	YES	2
425.1	Primary/intrinsic cardiomyopathies	8	circulatory system	red	1222	44484	2.63e-05	0.72869	0.389	1.068	TRUE	425.1	4.57977	SDOH	NO	2
426	Cardiac conduction disorders	8	circulatory system	red	4691	26813	0.00108872	0.360071	0.144	0.576	TRUE	426	2.96308	SDOH	NO	2
426.2	Atrioventricular [AV] block	8	circulatory system	red	824	26813	0.768282	0.073689	-0.417	0.564	TRUE	426.2	0.114479	SDOH	NO	2
426.21	First degree AV block	8	circulatory system	red	421	26813	0.661963	-0.155008	-0.85	0.54	TRUE	426.21	0.179167	SDOH	NO	2
427.9	Palpitations	8	circulatory system	red	5996	26813	0.0240666	0.211071	0.028	0.394	TRUE	427.9	1.61859	SDOH	NO	2
428.2	Heart failure NOS	8	circulatory system	red	289	39320	2e-05	1.44466	0.781	2.109	TRUE	428.2	4.69814	SDOH	NO	2
433.5	Cerebral aneurysm	8	circulatory system	red	340	41932	0.00011	1.15815	0.571	1.745	TRUE	433.5	3.96048	SDOH	NO	2
458.1	Orthostatic hypotension	8	circulatory system	red	699	41904	0.408085	0.195583	-0.268	0.659	TRUE	458.1	0.389249	SDOH	NO	2
459.9	Circulatory disease NEC	8	circulatory system	red	357	41904	0.395455	0.279011	-0.365	0.923	TRUE	459.9	0.402903	SDOH	NO	2
475	Chronic sinusitis	9	respiratory	coral4	4961	22958	0.724848	0.0369217	-0.169	0.243	TRUE	475	0.139753	SDOH	NO	2
501	Pneumonitis due to inhalation of food or vomitus	9	respiratory	coral4	153	40896	0.00265671	1.37325	0.478	2.269	TRUE	501	2.57566	SDOH	NO	2
592.11	Acute cystitis	11	genitourinary	black	1422	32116	3.39e-05	0.688197	0.363	1.014	TRUE	592.11	4.46952	SDOH	NO	2
609	Male infertility and abnormal spermatozoa	11	genitourinary	black	251	7582	0.00305358	-1.43138	-2.378	-0.484	TRUE	609	2.51519	SDOH	NO	2
613	Other nonmalignant breast conditions	11	genitourinary	black	4314	39729	0.0842874	-0.178162	-0.38	0.024	TRUE	613	1.07424	SDOH	NO	2
614.3	Pelvic inflammatory disease (PID)	11	genitourinary	black	140	22213	0.00295323	1.3353	0.455	2.216	TRUE	614.3	2.5297	SDOH	NO	2
619.3	Noninflammatory disorders of cervix	11	genitourinary	black	320	21018	0.755133	0.106518	-0.563	0.776	TRUE	619.3	0.121977	SDOH	NO	2
626.13	Irregular menstrual cycle	11	genitourinary	black	1860	12448	0.335689	0.165787	-0.172	0.503	TRUE	626.13	0.474063	SDOH	NO	2
627.3	Postmenopausal atrophic vaginitis	11	genitourinary	black	1849	12448	0.00510378	-0.488216	-0.83	-0.147	TRUE	627.3	2.29211	SDOH	NO	2
175	Acquired absence of breast	2	neoplasms	darkcyan	628	15878	1.52e-05	-1.4883	-2.163	-0.814	TRUE	175	4.81686	SCC	NO	2
224	Benign neoplasm of eye	2	neoplasms	darkcyan	640	45528	0.927093	-0.0309154	-0.693	0.631	TRUE	224	0.0328769	SCC	NO	2
224.1	Benign neoplasm of eye, uveal	2	neoplasms	darkcyan	585	45528	0.737931	-0.118755	-0.814	0.577	TRUE	224.1	0.131984	SCC	NO	2
227.1	Benign neoplasm of adrenal gland	2	neoplasms	darkcyan	263	45680	2.28e-05	1.98169	1.065	2.899	TRUE	227.1	4.64115	SCC	NO	2
244	Hypothyroidism	3	endocrine/metabolic	brown	8013	33730	1.09e-05	0.458879	0.254	0.663	TRUE	244	4.96103	SCC	NO	2
250.14	Type 1 diabetes with neurological manifestations	3	endocrine/metabolic	brown	177	29511	0.00720021	1.60242	0.434	2.771	TRUE	250.14	2.14265	SCC	NO	2
256	Ovarian dysfunction	3	endocrine/metabolic	brown	749	24644	9.37e-08	1.49022	0.943	2.037	TRUE	256	7.02807	SCC	YES	2
260.3	Adult failure to thrive	3	endocrine/metabolic	brown	101	30089	5.66e-05	3.08699	1.584	4.59	TRUE	260.3	4.24729	SCC	NO	2
260.6	Anorexia	3	endocrine/metabolic	brown	298	30089	0.000321	1.63306	0.743	2.523	TRUE	260.6	3.49328	SCC	NO	2
262	Mineral deficiency NEC	3	endocrine/metabolic	brown	1393	30089	1.34e-05	0.954894	0.525	1.385	TRUE	262	4.87224	SCC	NO	2
272.12	Hyperglyceridemia	3	endocrine/metabolic	brown	1175	19731	0.107638	0.407379	-0.089	0.904	TRUE	272.12	0.968036	SCC	NO	2
279.8	Other specified disorders involving the immune mechanism	3	endocrine/metabolic	brown	244	44110	0.498763	0.339649	-0.644	1.324	TRUE	279.8	0.302106	SCC	NO	2
394.1	Mitral valve stenosis and aortic valve stenosis	8	circulatory system	red	213	39120	0.0375176	1.19417	0.069	2.319	TRUE	394.1	1.42576	SCC	NO	2
411.1	Unstable angina (intermediate coronary syndrome)	8	circulatory system	red	478	37728	0.0666244	0.731014	-0.05	1.512	TRUE	411.1	1.17637	SCC	NO	2
425.1	Primary/intrinsic cardiomyopathies	8	circulatory system	red	1222	44484	0.683806	0.0990032	-0.377	0.575	TRUE	425.1	0.165067	SCC	NO	2
426	Cardiac conduction disorders	8	circulatory system	red	4691	26813	0.0643986	0.274008	-0.016	0.564	TRUE	426	1.19112	SCC	NO	2
426.2	Atrioventricular [AV] block	8	circulatory system	red	824	26813	0.657944	-0.150089	-0.814	0.514	TRUE	426.2	0.181811	SCC	NO	2
426.21	First degree AV block	8	circulatory system	red	421	26813	0.48798	0.320675	-0.586	1.227	TRUE	426.21	0.311598	SCC	NO	2
427.9	Palpitations	8	circulatory system	red	5996	26813	9.17e-05	0.479503	0.239	0.72	TRUE	427.9	4.03772	SCC	NO	2
428.2	Heart failure NOS	8	circulatory system	red	289	39320	0.437646	0.389398	-0.594	1.373	TRUE	428.2	0.358877	SCC	NO	2
433.5	Cerebral aneurysm	8	circulatory system	red	340	41932	2.72e-06	1.95202	1.136	2.768	TRUE	433.5	5.56516	SCC	YES	2
458.1	Orthostatic hypotension	8	circulatory system	red	699	41904	1.22e-07	1.56812	0.987	2.149	TRUE	458.1	6.91331	SCC	YES	2
459.9	Circulatory disease NEC	8	circulatory system	red	357	41904	4.26e-07	2.10332	1.288	2.919	TRUE	459.9	6.37058	SCC	YES	2
475	Chronic sinusitis	9	respiratory	coral4	4961	22958	1.37e-05	0.599386	0.329	0.87	TRUE	475	4.86261	SCC	NO	2
501	Pneumonitis due to inhalation of food or vomitus	9	respiratory	coral4	153	40896	0.00016	2.37294	1.141	3.605	TRUE	501	3.79454	SCC	NO	2
592.11	Acute cystitis	11	genitourinary	black	1422	32116	0.118028	0.35434	-0.09	0.799	TRUE	592.11	0.928014	SCC	NO	2
609	Male infertility and abnormal spermatozoa	11	genitourinary	black	251	7582	0.156472	-0.743138	-1.771	0.285	TRUE	609	0.805564	SCC	NO	2
613	Other nonmalignant breast conditions	11	genitourinary	black	4314	39729	0.6258	0.0656622	-0.198	0.33	TRUE	613	0.203564	SCC	NO	2
614.3	Pelvic inflammatory disease (PID)	11	genitourinary	black	140	22213	0.588627	0.357034	-0.937	1.651	TRUE	614.3	0.23016	SCC	NO	2
619.3	Noninflammatory disorders of cervix	11	genitourinary	black	320	21018	0.617049	-0.226861	-1.116	0.662	TRUE	619.3	0.20968	SCC	NO	2
626.13	Irregular menstrual cycle	11	genitourinary	black	1860	12448	0.650019	-0.103026	-0.548	0.342	TRUE	626.13	0.187074	SCC	NO	2
627.3	Postmenopausal atrophic vaginitis	11	genitourinary	black	1849	12448	0.000285	-0.875102	-1.348	-0.402	TRUE	627.3	3.54557	SCC	NO	2
175	Acquired absence of breast	2	neoplasms	darkcyan	628	15878	0.0024648	-0.869657	-1.433	-0.307	TRUE	175	2.60822	NBD	NO	2
224	Benign neoplasm of eye	2	neoplasms	darkcyan	640	45528	0.3688	0.238681	-0.282	0.759	TRUE	224	0.433209	NBD	NO	2
224.1	Benign neoplasm of eye, uveal	2	neoplasms	darkcyan	585	45528	0.273663	0.302646	-0.239	0.845	TRUE	224.1	0.562784	NBD	NO	2
227.1	Benign neoplasm of adrenal gland	2	neoplasms	darkcyan	263	45680	0.000543	1.26071	0.546	1.975	TRUE	227.1	3.2653	NBD	NO	2
244	Hypothyroidism	3	endocrine/metabolic	brown	8013	33730	3.12e-06	-0.403289	-0.573	-0.234	TRUE	244	5.50549	NBD	YES	2
250.14	Type 1 diabetes with neurological manifestations	3	endocrine/metabolic	brown	177	29511	0.00111375	1.48922	0.594	2.385	TRUE	250.14	2.95321	NBD	NO	2
256	Ovarian dysfunction	3	endocrine/metabolic	brown	749	24644	0.0912369	-0.389706	-0.842	0.063	TRUE	256	1.03983	NBD	NO	2
260.3	Adult failure to thrive	3	endocrine/metabolic	brown	101	30089	6.27e-05	2.28025	1.164	3.397	TRUE	260.3	4.20285	NBD	NO	2
260.6	Anorexia	3	endocrine/metabolic	brown	298	30089	0.00108203	1.15267	0.461	1.844	TRUE	260.6	2.96576	NBD	NO	2
262	Mineral deficiency NEC	3	endocrine/metabolic	brown	1393	30089	0.065324	0.326612	-0.021	0.674	TRUE	262	1.18493	NBD	NO	2
272.12	Hyperglyceridemia	3	endocrine/metabolic	brown	1175	19731	0.863213	0.0366154	-0.38	0.453	TRUE	272.12	0.0638818	NBD	NO	2
279.8	Other specified disorders involving the immune mechanism	3	endocrine/metabolic	brown	244	44110	0.942766	0.0294967	-0.776	0.835	TRUE	279.8	0.0255959	NBD	NO	2
394.1	Mitral valve stenosis and aortic valve stenosis	8	circulatory system	red	213	39120	0.58459	-0.264954	-1.215	0.685	TRUE	394.1	0.233148	NBD	NO	2
411.1	Unstable angina (intermediate coronary syndrome)	8	circulatory system	red	478	37728	0.984782	-0.006263	-0.65	0.637	TRUE	411.1	0.0066597	NBD	NO	2
425.1	Primary/intrinsic cardiomyopathies	8	circulatory system	red	1222	44484	0.589311	0.105348	-0.277	0.488	TRUE	425.1	0.229656	NBD	NO	2
426	Cardiac conduction disorders	8	circulatory system	red	4691	26813	0.917592	-0.0125136	-0.25	0.225	TRUE	426	0.0373503	NBD	NO	2
426.2	Atrioventricular [AV] block	8	circulatory system	red	824	26813	0.108863	-0.448692	-0.997	0.1	TRUE	426.2	0.963119	NBD	NO	2
426.21	First degree AV block	8	circulatory system	red	421	26813	0.124979	-0.599342	-1.365	0.166	TRUE	426.21	0.903162	NBD	NO	2
427.9	Palpitations	8	circulatory system	red	5996	26813	0.105028	-0.164179	-0.363	0.034	TRUE	427.9	0.978694	NBD	NO	2
428.2	Heart failure NOS	8	circulatory system	red	289	39320	0.0387218	0.793563	0.041	1.546	TRUE	428.2	1.41204	NBD	NO	2
433.5	Cerebral aneurysm	8	circulatory system	red	340	41932	0.0132691	0.834082	0.174	1.494	TRUE	433.5	1.87716	NBD	NO	2
458.1	Orthostatic hypotension	8	circulatory system	red	699	41904	0.168037	0.342045	-0.144	0.828	TRUE	458.1	0.774594	NBD	NO	2
459.9	Circulatory disease NEC	8	circulatory system	red	357	41904	0.082134	0.597682	-0.076	1.272	TRUE	459.9	1.08548	NBD	NO	2
475	Chronic sinusitis	9	respiratory	coral4	4961	22958	0.0620355	-0.212085	-0.435	0.011	TRUE	475	1.20736	NBD	NO	2
501	Pneumonitis due to inhalation of food or vomitus	9	respiratory	coral4	153	40896	0.835071	-0.114668	-1.194	0.965	TRUE	501	0.0782767	NBD	NO	2
592.11	Acute cystitis	11	genitourinary	black	1422	32116	0.0836827	0.312937	-0.042	0.668	TRUE	592.11	1.07736	NBD	NO	2
609	Male infertility and abnormal spermatozoa	11	genitourinary	black	251	7582	0.993781	0.00343006	-0.859	0.866	TRUE	609	0.00270916	NBD	NO	2
613	Other nonmalignant breast conditions	11	genitourinary	black	4314	39729	0.0263313	0.23772	0.028	0.447	TRUE	613	1.57953	NBD	NO	2
614.3	Pelvic inflammatory disease (PID)	11	genitourinary	black	140	22213	6.73e-07	2.2622	1.37	3.154	TRUE	614.3	6.17219	NBD	YES	2
619.3	Noninflammatory disorders of cervix	11	genitourinary	black	320	21018	0.82617	-0.0798285	-0.792	0.633	TRUE	619.3	0.0829308	NBD	NO	2
626.13	Irregular menstrual cycle	11	genitourinary	black	1860	12448	0.846823	0.0344574	-0.315	0.384	TRUE	626.13	0.0722074	NBD	NO	2
627.3	Postmenopausal atrophic vaginitis	11	genitourinary	black	1849	12448	0.00311311	-0.572943	-0.953	-0.193	TRUE	627.3	2.50681	NBD	NO	2
175	Acquired absence of breast	2	neoplasms	darkcyan	628	15878	1.78e-15	-2.43166	-3.031	-1.833	TRUE	175	14.7489	ES	YES	2
224	Benign neoplasm of eye	2	neoplasms	darkcyan	640	45528	0.10214	-0.464419	-1.021	0.092	TRUE	224	0.990804	ES	NO	2
224.1	Benign neoplasm of eye, uveal	2	neoplasms	darkcyan	585	45528	0.0418649	-0.616984	-1.211	-0.023	TRUE	224.1	1.37815	ES	NO	2
227.1	Benign neoplasm of adrenal gland	2	neoplasms	darkcyan	263	45680	2.84e-06	1.53964	0.895	2.184	TRUE	227.1	5.54602	ES	YES	2
244	Hypothyroidism	3	endocrine/metabolic	brown	8013	33730	0.87106	-0.012956	-0.169	0.143	TRUE	244	0.0599519	ES	NO	2
250.14	Type 1 diabetes with neurological manifestations	3	endocrine/metabolic	brown	177	29511	5.18e-06	1.87632	1.069	2.683	TRUE	250.14	5.28603	ES	YES	2
256	Ovarian dysfunction	3	endocrine/metabolic	brown	749	24644	0.000343	0.685382	0.31	1.061	TRUE	256	3.46531	ES	NO	2
260.3	Adult failure to thrive	3	endocrine/metabolic	brown	101	30089	4.23e-09	2.90141	1.933	3.869	TRUE	260.3	8.37377	ES	YES	2
260.6	Anorexia	3	endocrine/metabolic	brown	298	30089	2.65e-10	1.89806	1.309	2.487	TRUE	260.6	9.57638	ES	YES	2
262	Mineral deficiency NEC	3	endocrine/metabolic	brown	1393	30089	0.000216	0.59115	0.278	0.904	TRUE	262	3.66566	ES	NO	2
272.12	Hyperglyceridemia	3	endocrine/metabolic	brown	1175	19731	2.42e-05	0.775795	0.416	1.136	TRUE	272.12	4.61658	ES	NO	2
279.8	Other specified disorders involving the immune mechanism	3	endocrine/metabolic	brown	244	44110	0.226339	-0.464561	-1.217	0.288	TRUE	279.8	0.645241	ES	NO	2
394.1	Mitral valve stenosis and aortic valve stenosis	8	circulatory system	red	213	39120	0.0164636	1.05696	0.193	1.921	TRUE	394.1	1.78347	ES	NO	2
411.1	Unstable angina (intermediate coronary syndrome)	8	circulatory system	red	478	37728	5.52e-05	1.19812	0.616	1.78	TRUE	411.1	4.25816	ES	NO	2
425.1	Primary/intrinsic cardiomyopathies	8	circulatory system	red	1222	44484	3.29e-06	0.832566	0.482	1.183	TRUE	425.1	5.48276	ES	YES	2
426	Cardiac conduction disorders	8	circulatory system	red	4691	26813	0.00207648	0.356952	0.13	0.584	TRUE	426	2.68267	ES	NO	2
426.2	Atrioventricular [AV] block	8	circulatory system	red	824	26813	0.878254	-0.0438992	-0.606	0.518	TRUE	426.2	0.0563797	ES	NO	2
426.21	First degree AV block	8	circulatory system	red	421	26813	0.576067	0.220373	-0.552	0.993	TRUE	426.21	0.239527	ES	NO	2
427.9	Palpitations	8	circulatory system	red	5996	26813	0.335557	-0.0914994	-0.278	0.095	TRUE	427.9	0.474234	ES	NO	2
428.2	Heart failure NOS	8	circulatory system	red	289	39320	6.63e-09	1.96349	1.3	2.627	TRUE	428.2	8.17874	ES	YES	2
433.5	Cerebral aneurysm	8	circulatory system	red	340	41932	4.41e-06	1.36457	0.782	1.947	TRUE	433.5	5.35551	ES	YES	2
458.1	Orthostatic hypotension	8	circulatory system	red	699	41904	1.08e-05	0.956619	0.53	1.383	TRUE	458.1	4.96521	ES	NO	2
459.9	Circulatory disease NEC	8	circulatory system	red	357	41904	5.88e-08	1.61941	1.034	2.205	TRUE	459.9	7.2305	ES	YES	2
475	Chronic sinusitis	9	respiratory	coral4	4961	22958	0.552869	0.0624541	-0.144	0.269	TRUE	475	0.257378	ES	NO	2
501	Pneumonitis due to inhalation of food or vomitus	9	respiratory	coral4	153	40896	2.54e-07	2.2318	1.383	3.08	TRUE	501	6.59445	ES	YES	2
592.11	Acute cystitis	11	genitourinary	black	1422	32116	0.000539	0.564294	0.245	0.884	TRUE	592.11	3.26805	ES	NO	2
609	Male infertility and abnormal spermatozoa	11	genitourinary	black	251	7582	1.91e-06	-2.45935	-3.471	-1.447	TRUE	609	5.71924	ES	YES	2
613	Other nonmalignant breast conditions	11	genitourinary	black	4314	39729	0.000208	-0.376838	-0.576	-0.178	TRUE	613	3.68138	ES	NO	2
614.3	Pelvic inflammatory disease (PID)	11	genitourinary	black	140	22213	0.000117	1.59163	0.782	2.401	TRUE	614.3	3.93189	ES	NO	2
619.3	Noninflammatory disorders of cervix	11	genitourinary	black	320	21018	0.99861	0.000572	-0.643	0.644	TRUE	619.3	0.000604	ES	NO	2
626.13	Irregular menstrual cycle	11	genitourinary	black	1860	12448	0.132091	-0.24489	-0.564	0.074	TRUE	626.13	0.879128	ES	NO	2
627.3	Postmenopausal atrophic vaginitis	11	genitourinary	black	1849	12448	1.29e-10	-1.27061	-1.658	-0.883	TRUE	627.3	9.88996	ES	YES	2
175	Acquired absence of breast	2	neoplasms	darkcyan	628	15878	0.000266	-1.17129	-1.801	-0.542	TRUE	175	3.57591	HCAU	NO	2
224	Benign neoplasm of eye	2	neoplasms	darkcyan	640	45528	0.00822342	-0.928005	-1.616	-0.24	TRUE	224	2.08495	HCAU	NO	2
224.1	Benign neoplasm of eye, uveal	2	neoplasms	darkcyan	585	45528	0.00965949	-0.954261	-1.677	-0.232	TRUE	224.1	2.01505	HCAU	NO	2
227.1	Benign neoplasm of adrenal gland	2	neoplasms	darkcyan	263	45680	9.98e-07	2.15171	1.29	3.014	TRUE	227.1	6.00099	HCAU	YES	2
244	Hypothyroidism	3	endocrine/metabolic	brown	8013	33730	7.17e-15	0.762513	0.57	0.955	TRUE	244	14.1444	HCAU	YES	2
250.14	Type 1 diabetes with neurological manifestations	3	endocrine/metabolic	brown	177	29511	4.21e-06	2.57706	1.479	3.675	TRUE	250.14	5.37538	HCAU	YES	2
256	Ovarian dysfunction	3	endocrine/metabolic	brown	749	24644	4.18e-10	1.56738	1.076	2.059	TRUE	256	9.379	HCAU	YES	2
260.3	Adult failure to thrive	3	endocrine/metabolic	brown	101	30089	1.23e-05	3.14645	1.736	4.557	TRUE	260.3	4.90915	HCAU	NO	2
260.6	Anorexia	3	endocrine/metabolic	brown	298	30089	2.86e-09	2.4715	1.656	3.287	TRUE	260.6	8.54382	HCAU	YES	2
262	Mineral deficiency NEC	3	endocrine/metabolic	brown	1393	30089	1.37e-08	1.15289	0.755	1.551	TRUE	262	7.86423	HCAU	YES	2
272.12	Hyperglyceridemia	3	endocrine/metabolic	brown	1175	19731	0.00218325	0.726807	0.262	1.192	TRUE	272.12	2.6609	HCAU	NO	2
279.8	Other specified disorders involving the immune mechanism	3	endocrine/metabolic	brown	244	44110	0.0193683	1.08473	0.176	1.994	TRUE	279.8	1.71291	HCAU	NO	2
394.1	Mitral valve stenosis and aortic valve stenosis	8	circulatory system	red	213	39120	0.0230836	1.24756	0.171	2.324	TRUE	394.1	1.6367	HCAU	NO	2
411.1	Unstable angina (intermediate coronary syndrome)	8	circulatory system	red	478	37728	0.000235	1.42255	0.665	2.181	TRUE	411.1	3.62942	HCAU	NO	2
425.1	Primary/intrinsic cardiomyopathies	8	circulatory system	red	1222	44484	0.00275819	0.699182	0.241	1.157	TRUE	425.1	2.55938	HCAU	NO	2
426	Cardiac conduction disorders	8	circulatory system	red	4691	26813	0.000178	0.537781	0.257	0.819	TRUE	426	3.74954	HCAU	NO	2
426.2	Atrioventricular [AV] block	8	circulatory system	red	824	26813	0.615641	0.171119	-0.497	0.839	TRUE	426.2	0.210672	HCAU	NO	2
426.21	First degree AV block	8	circulatory system	red	421	26813	0.445147	0.360551	-0.565	1.286	TRUE	426.21	0.351497	HCAU	NO	2
427.9	Palpitations	8	circulatory system	red	5996	26813	1.6e-10	0.736066	0.51	0.962	TRUE	427.9	9.79513	HCAU	YES	2
428.2	Heart failure NOS	8	circulatory system	red	289	39320	4.98e-05	1.86535	0.964	2.767	TRUE	428.2	4.30283	HCAU	NO	2
433.5	Cerebral aneurysm	8	circulatory system	red	340	41932	9.6e-05	1.5489	0.771	2.327	TRUE	433.5	4.01791	HCAU	NO	2
458.1	Orthostatic hypotension	8	circulatory system	red	699	41904	1.73e-18	2.42748	1.885	2.97	TRUE	458.1	17.7612	HCAU	YES	2
459.9	Circulatory disease NEC	8	circulatory system	red	357	41904	0.000766	1.37514	0.574	2.176	TRUE	459.9	3.11591	HCAU	NO	2
475	Chronic sinusitis	9	respiratory	coral4	4961	22958	1.69e-15	1.01707	0.767	1.267	TRUE	475	14.7721	HCAU	YES	2
501	Pneumonitis due to inhalation of food or vomitus	9	respiratory	coral4	153	40896	8.45e-07	2.92123	1.759	4.084	TRUE	501	6.07338	HCAU	YES	2
592.11	Acute cystitis	11	genitourinary	black	1422	32116	0.000912	0.690259	0.282	1.098	TRUE	592.11	3.03995	HCAU	NO	2
609	Male infertility and abnormal spermatozoa	11	genitourinary	black	251	7582	0.131801	-0.821321	-1.889	0.247	TRUE	609	0.880082	HCAU	NO	2
613	Other nonmalignant breast conditions	11	genitourinary	black	4314	39729	0.314198	-0.126358	-0.372	0.12	TRUE	613	0.502796	HCAU	NO	2
614.3	Pelvic inflammatory disease (PID)	11	genitourinary	black	140	22213	0.265392	0.651099	-0.495	1.797	TRUE	614.3	0.576111	HCAU	NO	2
619.3	Noninflammatory disorders of cervix	11	genitourinary	black	320	21018	0.567904	-0.238627	-1.058	0.58	TRUE	619.3	0.245725	HCAU	NO	2
626.13	Irregular menstrual cycle	11	genitourinary	black	1860	12448	0.512236	-0.132575	-0.529	0.264	TRUE	626.13	0.290529	HCAU	NO	2
627.3	Postmenopausal atrophic vaginitis	11	genitourinary	black	1849	12448	0.00304348	-0.659931	-1.096	-0.223	TRUE	627.3	2.51663	HCAU	NO	2
175	Acquired absence of breast	2	neoplasms	darkcyan	628	15504	5.4e-10	-1.07588	-1.416	-0.736	TRUE	175	9.26729	education	YES	2
224	Benign neoplasm of eye	2	neoplasms	darkcyan	640	44800	0.347867	-0.149426	-0.461	0.163	TRUE	224	0.458587	education	NO	2
224.1	Benign neoplasm of eye, uveal	2	neoplasms	darkcyan	585	44800	0.124916	-0.257499	-0.586	0.071	TRUE	224.1	0.903382	education	NO	2
227.1	Benign neoplasm of adrenal gland	2	neoplasms	darkcyan	263	44952	1.03e-05	1.00142	0.556	1.446	TRUE	227.1	4.9879	education	NO	2
244	Hypothyroidism	3	endocrine/metabolic	brown	8013	33002	0.980532	-0.0012339	-0.1	0.098	TRUE	244	0.00853821	education	NO	2
250.14	Type 1 diabetes with neurological manifestations	3	endocrine/metabolic	brown	177	28783	3.27e-05	1.22437	0.647	1.802	TRUE	250.14	4.48511	education	NO	2
256	Ovarian dysfunction	3	endocrine/metabolic	brown	749	24270	0.0145825	-0.375115	-0.676	-0.074	TRUE	256	1.83617	education	NO	2
260.3	Adult failure to thrive	3	endocrine/metabolic	brown	101	29361	3.96e-06	1.73418	0.997	2.471	TRUE	260.3	5.40228	education	YES	2
260.6	Anorexia	3	endocrine/metabolic	brown	298	29361	0.0005	0.776819	0.339	1.214	TRUE	260.6	3.30078	education	NO	2
262	Mineral deficiency NEC	3	endocrine/metabolic	brown	1393	29361	0.00643358	0.295978	0.083	0.509	TRUE	262	2.19155	education	NO	2
272.12	Hyperglyceridemia	3	endocrine/metabolic	brown	1175	19003	4.45e-15	0.949289	0.712	1.187	TRUE	272.12	14.352	education	YES	2
279.8	Other specified disorders involving the immune mechanism	3	endocrine/metabolic	brown	244	43382	0.0157251	-0.647355	-1.173	-0.122	TRUE	279.8	1.80341	education	NO	2
394.1	Mitral valve stenosis and aortic valve stenosis	8	circulatory system	red	213	38392	0.861298	0.0470378	-0.481	0.575	TRUE	394.1	0.0648464	education	NO	2
411.1	Unstable angina (intermediate coronary syndrome)	8	circulatory system	red	478	37000	2.65e-06	0.85815	0.5	1.216	TRUE	411.1	5.57745	education	YES	2
425.1	Primary/intrinsic cardiomyopathies	8	circulatory system	red	1222	43756	3.55e-06	0.519789	0.3	0.74	TRUE	425.1	5.44978	education	YES	2
426	Cardiac conduction disorders	8	circulatory system	red	4691	26085	0.235153	0.083397	-0.054	0.221	TRUE	426	0.628649	education	NO	2
426.2	Atrioventricular [AV] block	8	circulatory system	red	824	26085	0.218054	-0.193771	-0.502	0.115	TRUE	426.2	0.661436	education	NO	2
426.21	First degree AV block	8	circulatory system	red	421	26085	0.0862349	-0.380748	-0.816	0.054	TRUE	426.21	1.06432	education	NO	2
427.9	Palpitations	8	circulatory system	red	5996	26085	0.860959	0.0105693	-0.108	0.129	TRUE	427.9	0.0650177	education	NO	2
428.2	Heart failure NOS	8	circulatory system	red	289	38592	6.75e-06	1.01318	0.572	1.454	TRUE	428.2	5.17075	education	YES	2
433.5	Cerebral aneurysm	8	circulatory system	red	340	41204	1.84e-05	0.862118	0.468	1.257	TRUE	433.5	4.73537	education	NO	2
458.1	Orthostatic hypotension	8	circulatory system	red	699	41176	0.269115	0.168653	-0.13	0.468	TRUE	458.1	0.570062	education	NO	2
459.9	Circulatory disease NEC	8	circulatory system	red	357	41176	0.806366	0.0521902	-0.365	0.47	TRUE	459.9	0.093468	education	NO	2
475	Chronic sinusitis	9	respiratory	coral4	4961	22230	0.406533	0.0555003	-0.076	0.187	TRUE	475	0.390904	education	NO	2
501	Pneumonitis due to inhalation of food or vomitus	9	respiratory	coral4	153	40168	0.000421	1.0816	0.481	1.683	TRUE	501	3.37597	education	NO	2
592.11	Acute cystitis	11	genitourinary	black	1422	31388	9.21e-07	0.532084	0.32	0.745	TRUE	592.11	6.03585	education	YES	2
609	Male infertility and abnormal spermatozoa	11	genitourinary	black	251	7246	6.16e-10	-1.96042	-2.582	-1.339	TRUE	609	9.21044	education	YES	2
613	Other nonmalignant breast conditions	11	genitourinary	black	4314	39001	1.41e-05	-0.290733	-0.422	-0.16	TRUE	613	4.85181	education	NO	2
614.3	Pelvic inflammatory disease (PID)	11	genitourinary	black	140	21839	0.0123082	0.799758	0.174	1.426	TRUE	614.3	1.90981	education	NO	2
619.3	Noninflammatory disorders of cervix	11	genitourinary	black	320	20644	0.492009	-0.156013	-0.601	0.289	TRUE	619.3	0.308027	education	NO	2
626.13	Irregular menstrual cycle	11	genitourinary	black	1860	12074	0.227252	-0.139585	-0.366	0.087	TRUE	626.13	0.643493	education	NO	2
627.3	Postmenopausal atrophic vaginitis	11	genitourinary	black	1849	12074	1.1e-05	-0.48409	-0.7	-0.268	TRUE	627.3	4.95736	education	NO	2
175	Acquired absence of breast	2	neoplasms	darkcyan	628	15878	9.59e-05	-1.03874	-1.561	-0.517	TRUE	175	4.01799	median_income_subset	NO	2
224	Benign neoplasm of eye	2	neoplasms	darkcyan	640	45528	1.28e-07	-1.23217	-1.689	-0.775	TRUE	224	6.89125	median_income_subset	YES	2
224.1	Benign neoplasm of eye, uveal	2	neoplasms	darkcyan	585	45528	1.15e-06	-1.18866	-1.668	-0.71	TRUE	224.1	5.9397	median_income_subset	YES	2
227.1	Benign neoplasm of adrenal gland	2	neoplasms	darkcyan	263	45680	0.276614	0.469412	-0.376	1.315	TRUE	227.1	0.558125	median_income_subset	NO	2
244	Hypothyroidism	3	endocrine/metabolic	brown	8013	33730	4.75e-05	0.375982	0.195	0.557	TRUE	244	4.32318	median_income_subset	NO	2
250.14	Type 1 diabetes with neurological manifestations	3	endocrine/metabolic	brown	177	29511	0.00342795	1.69492	0.56	2.83	TRUE	250.14	2.46497	median_income_subset	NO	2
256	Ovarian dysfunction	3	endocrine/metabolic	brown	749	24644	0.165218	0.402661	-0.166	0.971	TRUE	256	0.781943	median_income_subset	NO	2
260.3	Adult failure to thrive	3	endocrine/metabolic	brown	101	30089	0.0628633	1.34796	-0.072	2.768	TRUE	260.3	1.2016	median_income_subset	NO	2
260.6	Anorexia	3	endocrine/metabolic	brown	298	30089	0.00156443	1.39129	0.529	2.254	TRUE	260.6	2.80564	median_income_subset	NO	2
262	Mineral deficiency NEC	3	endocrine/metabolic	brown	1393	30089	1e-06	1.02232	0.613	1.432	TRUE	262	5.99955	median_income_subset	YES	2
272.12	Hyperglyceridemia	3	endocrine/metabolic	brown	1175	19731	2.36e-05	0.955838	0.513	1.399	TRUE	272.12	4.62747	median_income_subset	NO	2
279.8	Other specified disorders involving the immune mechanism	3	endocrine/metabolic	brown	244	44110	3e-07	-1.9185	-2.652	-1.185	TRUE	279.8	6.52222	median_income_subset	YES	2
394.1	Mitral valve stenosis and aortic valve stenosis	8	circulatory system	red	213	39120	7.73e-08	3.16103	2.008	4.314	TRUE	394.1	7.11195	median_income_subset	YES	2
411.1	Unstable angina (intermediate coronary syndrome)	8	circulatory system	red	478	37728	4.93e-05	-1.13448	-1.682	-0.587	TRUE	411.1	4.30719	median_income_subset	NO	2
425.1	Primary/intrinsic cardiomyopathies	8	circulatory system	red	1222	44484	0.614831	0.0981048	-0.284	0.48	TRUE	425.1	0.211244	median_income_subset	NO	2
426	Cardiac conduction disorders	8	circulatory system	red	4691	26813	0.00502519	-0.336371	-0.571	-0.101	TRUE	426	2.29885	median_income_subset	NO	2
426.2	Atrioventricular [AV] block	8	circulatory system	red	824	26813	0.00612236	-0.668266	-1.146	-0.19	TRUE	426.2	2.21308	median_income_subset	NO	2
426.21	First degree AV block	8	circulatory system	red	421	26813	0.011062	-0.837118	-1.483	-0.191	TRUE	426.21	1.95617	median_income_subset	NO	2
427.9	Palpitations	8	circulatory system	red	5996	26813	0.302644	-0.11088	-0.322	0.1	TRUE	427.9	0.519068	median_income_subset	NO	2
428.2	Heart failure NOS	8	circulatory system	red	289	39320	0.000124	1.67914	0.822	2.537	TRUE	428.2	3.90563	median_income_subset	NO	2
433.5	Cerebral aneurysm	8	circulatory system	red	340	41932	0.209247	0.482689	-0.271	1.236	TRUE	433.5	0.679342	median_income_subset	NO	2
458.1	Orthostatic hypotension	8	circulatory system	red	699	41904	0.186743	-0.333216	-0.828	0.161	TRUE	458.1	0.728755	median_income_subset	NO	2
459.9	Circulatory disease NEC	8	circulatory system	red	357	41904	0.782791	0.0975891	-0.596	0.791	TRUE	459.9	0.106354	median_income_subset	NO	2
475	Chronic sinusitis	9	respiratory	coral4	4961	22958	2.69e-18	1.09235	0.847	1.338	TRUE	475	17.571	median_income_subset	YES	2
501	Pneumonitis due to inhalation of food or vomitus	9	respiratory	coral4	153	40896	0.0659981	-0.895153	-1.849	0.059	TRUE	501	1.18047	median_income_subset	NO	2
592.11	Acute cystitis	11	genitourinary	black	1422	32116	0.00449534	0.577279	0.179	0.976	TRUE	592.11	2.34724	median_income_subset	NO	2
609	Male infertility and abnormal spermatozoa	11	genitourinary	black	251	7582	1.97e-05	-1.63074	-2.38	-0.882	TRUE	609	4.70605	median_income_subset	NO	2
613	Other nonmalignant breast conditions	11	genitourinary	black	4314	39729	0.279892	-0.128003	-0.36	0.104	TRUE	613	0.553009	median_income_subset	NO	2
614.3	Pelvic inflammatory disease (PID)	11	genitourinary	black	140	22213	0.345361	0.6165	-0.664	1.897	TRUE	614.3	0.461726	median_income_subset	NO	2
619.3	Noninflammatory disorders of cervix	11	genitourinary	black	320	21018	6.88e-08	-1.81152	-2.47	-1.153	TRUE	619.3	7.16266	median_income_subset	YES	2
626.13	Irregular menstrual cycle	11	genitourinary	black	1860	12448	0.0413589	-0.417116	-0.818	-0.016	TRUE	626.13	1.38343	median_income_subset	NO	2
627.3	Postmenopausal atrophic vaginitis	11	genitourinary	black	1849	12448	0.158169	0.284281	-0.111	0.679	TRUE	627.3	0.800878	median_income_subset	NO	2
175	Acquired absence of breast	2	neoplasms	darkcyan	628	15878	0.10573	0.559237	-0.118	1.237	TRUE	175	0.975802	high_school_education_subset	NO	2
224	Benign neoplasm of eye	2	neoplasms	darkcyan	640	45528	2.92e-05	1.23552	0.656	1.815	TRUE	224	4.53536	high_school_education_subset	NO	2
224.1	Benign neoplasm of eye, uveal	2	neoplasms	darkcyan	585	45528	1.46e-05	1.32969	0.728	1.931	TRUE	224.1	4.83488	high_school_education_subset	NO	2
227.1	Benign neoplasm of adrenal gland	2	neoplasms	darkcyan	263	45680	0.0692811	0.85247	-0.067	1.772	TRUE	227.1	1.15939	high_school_education_subset	NO	2
244	Hypothyroidism	3	endocrine/metabolic	brown	8013	33730	0.000376	-0.381401	-0.592	-0.171	TRUE	244	3.42481	high_school_education_subset	NO	2
250.14	Type 1 diabetes with neurological manifestations	3	endocrine/metabolic	brown	177	29511	0.194991	0.78204	-0.401	1.965	TRUE	250.14	0.709986	high_school_education_subset	NO	2
256	Ovarian dysfunction	3	endocrine/metabolic	brown	749	24644	0.0470227	-0.624633	-1.241	-0.008	TRUE	256	1.32769	high_school_education_subset	NO	2
260.3	Adult failure to thrive	3	endocrine/metabolic	brown	101	30089	0.0396906	1.53609	0.072	3	TRUE	260.3	1.40131	high_school_education_subset	NO	2
260.6	Anorexia	3	endocrine/metabolic	brown	298	30089	0.880479	0.0720147	-0.867	1.011	TRUE	260.6	0.0552808	high_school_education_subset	NO	2
262	Mineral deficiency NEC	3	endocrine/metabolic	brown	1393	30089	0.063652	-0.433631	-0.892	0.025	TRUE	262	1.19619	high_school_education_subset	NO	2
272.12	Hyperglyceridemia	3	endocrine/metabolic	brown	1175	19731	0.39848	0.213802	-0.282	0.71	TRUE	272.12	0.399593	high_school_education_subset	NO	2
279.8	Other specified disorders involving the immune mechanism	3	endocrine/metabolic	brown	244	44110	0.535473	-0.32859	-1.368	0.711	TRUE	279.8	0.271262	high_school_education_subset	NO	2
394.1	Mitral valve stenosis and aortic valve stenosis	8	circulatory system	red	213	39120	1.44e-06	-3.28173	-4.616	-1.947	TRUE	394.1	5.84298	high_school_education_subset	YES	2
411.1	Unstable angina (intermediate coronary syndrome)	8	circulatory system	red	478	37728	0.110373	-0.631583	-1.407	0.144	TRUE	411.1	0.957138	high_school_education_subset	NO	2
425.1	Primary/intrinsic cardiomyopathies	8	circulatory system	red	1222	44484	0.929935	0.0206195	-0.439	0.48	TRUE	425.1	0.0315475	high_school_education_subset	NO	2
426	Cardiac conduction disorders	8	circulatory system	red	4691	26813	2.91e-11	-1.00412	-1.3	-0.708	TRUE	426	10.5364	high_school_education_subset	YES	2
426.2	Atrioventricular [AV] block	8	circulatory system	red	824	26813	9.06e-10	-2.12588	-2.806	-1.446	TRUE	426.2	9.04284	high_school_education_subset	YES	2
426.21	First degree AV block	8	circulatory system	red	421	26813	4.79e-09	-2.92279	-3.901	-1.944	TRUE	426.21	8.31956	high_school_education_subset	YES	2
427.9	Palpitations	8	circulatory system	red	5996	26813	5.22e-05	-0.513402	-0.762	-0.265	TRUE	427.9	4.28213	high_school_education_subset	NO	2
428.2	Heart failure NOS	8	circulatory system	red	289	39320	0.00159845	1.36728	0.518	2.216	TRUE	428.2	2.7963	high_school_education_subset	NO	2
433.5	Cerebral aneurysm	8	circulatory system	red	340	41932	0.00902525	1.06333	0.265	1.861	TRUE	433.5	2.04454	high_school_education_subset	NO	2
458.1	Orthostatic hypotension	8	circulatory system	red	699	41904	0.367953	-0.285317	-0.906	0.336	TRUE	458.1	0.434208	high_school_education_subset	NO	2
459.9	Circulatory disease NEC	8	circulatory system	red	357	41904	0.121691	0.635929	-0.169	1.441	TRUE	459.9	0.91474	high_school_education_subset	NO	2
475	Chronic sinusitis	9	respiratory	coral4	4961	22958	0.0394475	-0.289359	-0.565	-0.014	TRUE	475	1.40398	high_school_education_subset	NO	2
501	Pneumonitis due to inhalation of food or vomitus	9	respiratory	coral4	153	40896	0.003889	-2.17996	-3.66	-0.7	TRUE	501	2.41016	high_school_education_subset	NO	2
592.11	Acute cystitis	11	genitourinary	black	1422	32116	0.0424479	-0.480069	-0.944	-0.016	TRUE	592.11	1.37214	high_school_education_subset	NO	2
609	Male infertility and abnormal spermatozoa	11	genitourinary	black	251	7582	0.368296	-0.478409	-1.521	0.564	TRUE	609	0.433803	high_school_education_subset	NO	2
613	Other nonmalignant breast conditions	11	genitourinary	black	4314	39729	3e-06	0.630521	0.366	0.895	TRUE	613	5.52358	high_school_education_subset	YES	2
614.3	Pelvic inflammatory disease (PID)	11	genitourinary	black	140	22213	1.48e-05	2.51246	1.376	3.649	TRUE	614.3	4.83049	high_school_education_subset	NO	2
619.3	Noninflammatory disorders of cervix	11	genitourinary	black	320	21018	0.136137	-0.743004	-1.72	0.234	TRUE	619.3	0.866025	high_school_education_subset	NO	2
626.13	Irregular menstrual cycle	11	genitourinary	black	1860	12448	0.118607	-0.373809	-0.843	0.096	TRUE	626.13	0.92589	high_school_education_subset	NO	2
627.3	Postmenopausal atrophic vaginitis	11	genitourinary	black	1849	12448	2.43e-06	-1.13208	-1.603	-0.661	TRUE	627.3	5.61432	high_school_education_subset	YES	2
175	Acquired absence of breast	2	neoplasms	darkcyan	628	15878	0.372313	-0.30792	-0.984	0.369	TRUE	175	0.429092	assited_income_subset	NO	2
224	Benign neoplasm of eye	2	neoplasms	darkcyan	640	45528	0.0485886	-0.654145	-1.304	-0.004	TRUE	224	1.31347	assited_income_subset	NO	2
224.1	Benign neoplasm of eye, uveal	2	neoplasms	darkcyan	585	45528	0.0614345	-0.64884	-1.329	0.031	TRUE	224.1	1.21159	assited_income_subset	NO	2
227.1	Benign neoplasm of adrenal gland	2	neoplasms	darkcyan	263	45680	0.00620647	1.15175	0.327	1.977	TRUE	227.1	2.20716	assited_income_subset	NO	2
244	Hypothyroidism	3	endocrine/metabolic	brown	8013	33730	0.00706044	-0.277203	-0.479	-0.076	TRUE	244	2.15117	assited_income_subset	NO	2
250.14	Type 1 diabetes with neurological manifestations	3	endocrine/metabolic	brown	177	29511	0.117329	0.916077	-0.23	2.063	TRUE	250.14	0.930596	assited_income_subset	NO	2
256	Ovarian dysfunction	3	endocrine/metabolic	brown	749	24644	0.19189	-0.387489	-0.969	0.194	TRUE	256	0.716947	assited_income_subset	NO	2
260.3	Adult failure to thrive	3	endocrine/metabolic	brown	101	30089	0.102909	1.12472	-0.227	2.476	TRUE	260.3	0.987547	assited_income_subset	NO	2
260.6	Anorexia	3	endocrine/metabolic	brown	298	30089	0.065462	0.761768	-0.049	1.572	TRUE	260.6	1.18401	assited_income_subset	NO	2
262	Mineral deficiency NEC	3	endocrine/metabolic	brown	1393	30089	0.172517	0.283567	-0.124	0.691	TRUE	262	0.763168	assited_income_subset	NO	2
272.12	Hyperglyceridemia	3	endocrine/metabolic	brown	1175	19731	0.924134	-0.0234225	-0.506	0.459	TRUE	272.12	0.034265	assited_income_subset	NO	2
279.8	Other specified disorders involving the immune mechanism	3	endocrine/metabolic	brown	244	44110	0.224442	-0.637276	-1.665	0.391	TRUE	279.8	0.648897	assited_income_subset	NO	2
394.1	Mitral valve stenosis and aortic valve stenosis	8	circulatory system	red	213	39120	0.706794	0.194318	-0.818	1.207	TRUE	394.1	0.150707	assited_income_subset	NO	2
411.1	Unstable angina (intermediate coronary syndrome)	8	circulatory system	red	478	37728	0.179356	-0.520594	-1.28	0.239	TRUE	411.1	0.746285	assited_income_subset	NO	2
425.1	Primary/intrinsic cardiomyopathies	8	circulatory system	red	1222	44484	0.0680884	0.405053	-0.03	0.84	TRUE	425.1	1.16693	assited_income_subset	NO	2
426	Cardiac conduction disorders	8	circulatory system	red	4691	26813	0.314904	-0.140951	-0.416	0.134	TRUE	426	0.501822	assited_income_subset	NO	2
426.2	Atrioventricular [AV] block	8	circulatory system	red	824	26813	0.0588432	-0.620418	-1.264	0.023	TRUE	426.2	1.2303	assited_income_subset	NO	2
426.21	First degree AV block	8	circulatory system	red	421	26813	0.104278	-0.753427	-1.662	0.156	TRUE	426.21	0.981808	assited_income_subset	NO	2
427.9	Palpitations	8	circulatory system	red	5996	26813	0.523051	-0.0767979	-0.312	0.159	TRUE	427.9	0.281456	assited_income_subset	NO	2
428.2	Heart failure NOS	8	circulatory system	red	289	39320	0.000102	1.53728	0.762	2.313	TRUE	428.2	3.99268	assited_income_subset	NO	2
433.5	Cerebral aneurysm	8	circulatory system	red	340	41932	0.00144293	1.17624	0.453	1.9	TRUE	433.5	2.84075	assited_income_subset	NO	2
458.1	Orthostatic hypotension	8	circulatory system	red	699	41904	0.322947	-0.305703	-0.912	0.3	TRUE	458.1	0.490869	assited_income_subset	NO	2
459.9	Circulatory disease NEC	8	circulatory system	red	357	41904	0.0812826	0.668102	-0.083	1.419	TRUE	459.9	1.09	assited_income_subset	NO	2
475	Chronic sinusitis	9	respiratory	coral4	4961	22958	0.258491	0.150948	-0.111	0.413	TRUE	475	0.587555	assited_income_subset	NO	2
501	Pneumonitis due to inhalation of food or vomitus	9	respiratory	coral4	153	40896	0.0106164	-1.83968	-3.251	-0.428	TRUE	501	1.97402	assited_income_subset	NO	2
592.11	Acute cystitis	11	genitourinary	black	1422	32116	0.20894	0.27342	-0.153	0.7	TRUE	592.11	0.679979	assited_income_subset	NO	2
609	Male infertility and abnormal spermatozoa	11	genitourinary	black	251	7582	0.886086	-0.0753531	-1.106	0.956	TRUE	609	0.052524	assited_income_subset	NO	2
613	Other nonmalignant breast conditions	11	genitourinary	black	4314	39729	0.000161	0.468024	0.225	0.711	TRUE	613	3.79254	assited_income_subset	NO	2
614.3	Pelvic inflammatory disease (PID)	11	genitourinary	black	140	22213	4.62e-06	2.40209	1.374	3.43	TRUE	614.3	5.3356	assited_income_subset	YES	2
619.3	Noninflammatory disorders of cervix	11	genitourinary	black	320	21018	0.0360174	-0.988857	-1.913	-0.065	TRUE	619.3	1.44349	assited_income_subset	NO	2
626.13	Irregular menstrual cycle	11	genitourinary	black	1860	12448	0.0931583	-0.371582	-0.805	0.062	TRUE	626.13	1.03078	assited_income_subset	NO	2
627.3	Postmenopausal atrophic vaginitis	11	genitourinary	black	1849	12448	0.00342949	-0.660241	-1.102	-0.218	TRUE	627.3	2.46477	assited_income_subset	NO	2
175	Acquired absence of breast	2	neoplasms	darkcyan	628	15878	0.0907167	0.553809	-0.088	1.195	TRUE	175	1.04231	no_health_insurance_subset	NO	2
224	Benign neoplasm of eye	2	neoplasms	darkcyan	640	45528	0.0786319	0.525468	-0.06	1.111	TRUE	224	1.1044	no_health_insurance_subset	NO	2
224.1	Benign neoplasm of eye, uveal	2	neoplasms	darkcyan	585	45528	0.0511427	0.605976	-0.003	1.215	TRUE	224.1	1.29122	no_health_insurance_subset	NO	2
227.1	Benign neoplasm of adrenal gland	2	neoplasms	darkcyan	263	45680	0.868919	0.0788547	-0.858	1.015	TRUE	227.1	0.0610209	no_health_insurance_subset	NO	2
244	Hypothyroidism	3	endocrine/metabolic	brown	8013	33730	0.217676	-0.126043	-0.326	0.074	TRUE	244	0.662189	no_health_insurance_subset	NO	2
250.14	Type 1 diabetes with neurological manifestations	3	endocrine/metabolic	brown	177	29511	0.194473	0.748385	-0.382	1.879	TRUE	250.14	0.71114	no_health_insurance_subset	NO	2
256	Ovarian dysfunction	3	endocrine/metabolic	brown	749	24644	0.224436	-0.373535	-0.976	0.229	TRUE	256	0.648907	no_health_insurance_subset	NO	2
260.3	Adult failure to thrive	3	endocrine/metabolic	brown	101	30089	0.163702	1.04236	-0.425	2.509	TRUE	260.3	0.785946	no_health_insurance_subset	NO	2
260.6	Anorexia	3	endocrine/metabolic	brown	298	30089	0.10029	0.732674	-0.141	1.606	TRUE	260.6	0.998742	no_health_insurance_subset	NO	2
262	Mineral deficiency NEC	3	endocrine/metabolic	brown	1393	30089	0.787101	-0.0600048	-0.495	0.375	TRUE	262	0.103969	no_health_insurance_subset	NO	2
272.12	Hyperglyceridemia	3	endocrine/metabolic	brown	1175	19731	0.251198	0.277549	-0.197	0.752	TRUE	272.12	0.599983	no_health_insurance_subset	NO	2
279.8	Other specified disorders involving the immune mechanism	3	endocrine/metabolic	brown	244	44110	1.08e-08	-3.67165	-4.93	-2.413	TRUE	279.8	7.96657	no_health_insurance_subset	YES	2
394.1	Mitral valve stenosis and aortic valve stenosis	8	circulatory system	red	213	39120	0.309294	-0.574086	-1.681	0.533	TRUE	394.1	0.509629	no_health_insurance_subset	NO	2
411.1	Unstable angina (intermediate coronary syndrome)	8	circulatory system	red	478	37728	0.000224	-1.51159	-2.314	-0.709	TRUE	411.1	3.65024	no_health_insurance_subset	NO	2
425.1	Primary/intrinsic cardiomyopathies	8	circulatory system	red	1222	44484	0.979551	-0.0057935	-0.449	0.437	TRUE	425.1	0.00897292	no_health_insurance_subset	NO	2
426	Cardiac conduction disorders	8	circulatory system	red	4691	26813	4.12e-06	-0.656955	-0.937	-0.377	TRUE	426	5.38483	no_health_insurance_subset	YES	2
426.2	Atrioventricular [AV] block	8	circulatory system	red	824	26813	6.19e-08	-1.78964	-2.438	-1.142	TRUE	426.2	7.20837	no_health_insurance_subset	YES	2
426.21	First degree AV block	8	circulatory system	red	421	26813	1.11e-10	-3.19635	-4.168	-2.225	TRUE	426.21	9.95337	no_health_insurance_subset	YES	2
427.9	Palpitations	8	circulatory system	red	5996	26813	7.33e-07	-0.607811	-0.848	-0.367	TRUE	427.9	6.13504	no_health_insurance_subset	YES	2
428.2	Heart failure NOS	8	circulatory system	red	289	39320	0.000424	1.48653	0.66	2.313	TRUE	428.2	3.37303	no_health_insurance_subset	NO	2
433.5	Cerebral aneurysm	8	circulatory system	red	340	41932	0.145763	0.594094	-0.206	1.395	TRUE	433.5	0.836352	no_health_insurance_subset	NO	2
458.1	Orthostatic hypotension	8	circulatory system	red	699	41904	0.680843	-0.125015	-0.721	0.471	TRUE	458.1	0.166953	no_health_insurance_subset	NO	2
459.9	Circulatory disease NEC	8	circulatory system	red	357	41904	0.335448	0.395517	-0.409	1.2	TRUE	459.9	0.474375	no_health_insurance_subset	NO	2
475	Chronic sinusitis	9	respiratory	coral4	4961	22958	0.547337	0.0793375	-0.179	0.338	TRUE	475	0.261745	no_health_insurance_subset	NO	2
501	Pneumonitis due to inhalation of food or vomitus	9	respiratory	coral4	153	40896	0.182653	-0.904694	-2.235	0.426	TRUE	501	0.738373	no_health_insurance_subset	NO	2
592.11	Acute cystitis	11	genitourinary	black	1422	32116	2.83e-06	-1.09859	-1.558	-0.639	TRUE	592.11	5.54859	no_health_insurance_subset	YES	2
609	Male infertility and abnormal spermatozoa	11	genitourinary	black	251	7582	0.0158314	-1.27957	-2.319	-0.24	TRUE	609	1.80048	no_health_insurance_subset	NO	2
613	Other nonmalignant breast conditions	11	genitourinary	black	4314	39729	6.34e-07	0.653615	0.396	0.911	TRUE	613	6.19768	no_health_insurance_subset	YES	2
614.3	Pelvic inflammatory disease (PID)	11	genitourinary	black	140	22213	0.475354	-0.489683	-1.834	0.855	TRUE	614.3	0.322983	no_health_insurance_subset	NO	2
619.3	Noninflammatory disorders of cervix	11	genitourinary	black	320	21018	3.32e-08	-3.09723	-4.196	-1.998	TRUE	619.3	7.47827	no_health_insurance_subset	YES	2
626.13	Irregular menstrual cycle	11	genitourinary	black	1860	12448	2.36e-12	-1.77636	-2.273	-1.28	TRUE	626.13	11.6274	no_health_insurance_subset	YES	2
627.3	Postmenopausal atrophic vaginitis	11	genitourinary	black	1849	12448	0.00252352	-0.670069	-1.105	-0.235	TRUE	627.3	2.59799	no_health_insurance_subset	NO	2
175	Acquired absence of breast	2	neoplasms	darkcyan	628	15878	0.432017	-0.306594	-1.071	0.458	TRUE	175	0.364499	area_poverty_subset	NO	2
224	Benign neoplasm of eye	2	neoplasms	darkcyan	640	45528	0.301081	-0.38097	-1.103	0.341	TRUE	224	0.521317	area_poverty_subset	NO	2
224.1	Benign neoplasm of eye, uveal	2	neoplasms	darkcyan	585	45528	0.487412	-0.266309	-1.018	0.485	TRUE	224.1	0.312104	area_poverty_subset	NO	2
227.1	Benign neoplasm of adrenal gland	2	neoplasms	darkcyan	263	45680	0.242042	0.627583	-0.424	1.679	TRUE	227.1	0.616109	area_poverty_subset	NO	2
244	Hypothyroidism	3	endocrine/metabolic	brown	8013	33730	0.000361	-0.424425	-0.658	-0.191	TRUE	244	3.44198	area_poverty_subset	NO	2
250.14	Type 1 diabetes with neurological manifestations	3	endocrine/metabolic	brown	177	29511	0.898359	0.091674	-1.315	1.498	TRUE	250.14	0.0465501	area_poverty_subset	NO	2
256	Ovarian dysfunction	3	endocrine/metabolic	brown	749	24644	0.0154267	-0.851935	-1.541	-0.163	TRUE	256	1.81173	area_poverty_subset	NO	2
260.3	Adult failure to thrive	3	endocrine/metabolic	brown	101	30089	0.0258876	1.80564	0.217	3.394	TRUE	260.3	1.58691	area_poverty_subset	NO	2
260.6	Anorexia	3	endocrine/metabolic	brown	298	30089	0.006011	1.33566	0.383	2.289	TRUE	260.6	2.22105	area_poverty_subset	NO	2
262	Mineral deficiency NEC	3	endocrine/metabolic	brown	1393	30089	0.618349	0.123427	-0.362	0.609	TRUE	262	0.208766	area_poverty_subset	NO	2
272.12	Hyperglyceridemia	3	endocrine/metabolic	brown	1175	19731	0.346445	0.265084	-0.287	0.817	TRUE	272.12	0.460366	area_poverty_subset	NO	2
279.8	Other specified disorders involving the immune mechanism	3	endocrine/metabolic	brown	244	44110	0.00437067	-1.77487	-2.995	-0.554	TRUE	279.8	2.35945	area_poverty_subset	NO	2
394.1	Mitral valve stenosis and aortic valve stenosis	8	circulatory system	red	213	39120	0.767911	0.177337	-1	1.355	TRUE	394.1	0.114689	area_poverty_subset	NO	2
411.1	Unstable angina (intermediate coronary syndrome)	8	circulatory system	red	478	37728	0.0223091	-1.01818	-1.891	-0.145	TRUE	411.1	1.65152	area_poverty_subset	NO	2
425.1	Primary/intrinsic cardiomyopathies	8	circulatory system	red	1222	44484	0.786158	0.0718708	-0.447	0.591	TRUE	425.1	0.10449	area_poverty_subset	NO	2
426	Cardiac conduction disorders	8	circulatory system	red	4691	26813	0.0258628	-0.364832	-0.686	-0.044	TRUE	426	1.58732	area_poverty_subset	NO	2
426.2	Atrioventricular [AV] block	8	circulatory system	red	824	26813	0.0970818	-0.615364	-1.342	0.112	TRUE	426.2	1.01286	area_poverty_subset	NO	2
426.21	First degree AV block	8	circulatory system	red	421	26813	0.245911	-0.598613	-1.61	0.413	TRUE	426.21	0.609221	area_poverty_subset	NO	2
427.9	Palpitations	8	circulatory system	red	5996	26813	0.065351	-0.260242	-0.537	0.017	TRUE	427.9	1.18475	area_poverty_subset	NO	2
428.2	Heart failure NOS	8	circulatory system	red	289	39320	1.81e-05	2.06028	1.118	3.002	TRUE	428.2	4.74192	area_poverty_subset	NO	2
433.5	Cerebral aneurysm	8	circulatory system	red	340	41932	0.0903784	0.793451	-0.125	1.712	TRUE	433.5	1.04394	area_poverty_subset	NO	2
458.1	Orthostatic hypotension	8	circulatory system	red	699	41904	0.0765106	-0.637974	-1.344	0.068	TRUE	458.1	1.11628	area_poverty_subset	NO	2
459.9	Circulatory disease NEC	8	circulatory system	red	357	41904	0.256004	0.52695	-0.382	1.436	TRUE	459.9	0.591753	area_poverty_subset	NO	2
475	Chronic sinusitis	9	respiratory	coral4	4961	22958	0.00514112	0.436525	0.131	0.742	TRUE	475	2.28894	area_poverty_subset	NO	2
501	Pneumonitis due to inhalation of food or vomitus	9	respiratory	coral4	153	40896	0.0357255	-1.62707	-3.146	-0.109	TRUE	501	1.44702	area_poverty_subset	NO	2
592.11	Acute cystitis	11	genitourinary	black	1422	32116	0.425071	-0.206239	-0.713	0.301	TRUE	592.11	0.371539	area_poverty_subset	NO	2
609	Male infertility and abnormal spermatozoa	11	genitourinary	black	251	7582	0.0650612	-1.17197	-2.417	0.073	TRUE	609	1.18668	area_poverty_subset	NO	2
613	Other nonmalignant breast conditions	11	genitourinary	black	4314	39729	0.0509189	0.289083	-0.001	0.579	TRUE	613	1.29312	area_poverty_subset	NO	2
614.3	Pelvic inflammatory disease (PID)	11	genitourinary	black	140	22213	0.000125	2.65674	1.3	4.014	TRUE	614.3	3.9039	area_poverty_subset	NO	2
619.3	Noninflammatory disorders of cervix	11	genitourinary	black	320	21018	0.00118599	-1.75743	-2.82	-0.695	TRUE	619.3	2.92592	area_poverty_subset	NO	2
626.13	Irregular menstrual cycle	11	genitourinary	black	1860	12448	0.17686	-0.343901	-0.843	0.155	TRUE	626.13	0.752371	area_poverty_subset	NO	2
627.3	Postmenopausal atrophic vaginitis	11	genitourinary	black	1849	12448	0.318583	0.252817	-0.244	0.75	TRUE	627.3	0.496777	area_poverty_subset	NO	2
175	Acquired absence of breast	2	neoplasms	darkcyan	628	15878	0.991255	0.00456047	-0.811	0.82	TRUE	175	0.00381456	vacant_housing_subset	NO	2
224	Benign neoplasm of eye	2	neoplasms	darkcyan	640	45528	9.85e-09	-3.02121	-4.054	-1.988	TRUE	224	8.00667	vacant_housing_subset	YES	2
224.1	Benign neoplasm of eye, uveal	2	neoplasms	darkcyan	585	45528	1.38e-07	-2.86724	-3.934	-1.8	TRUE	224.1	6.85981	vacant_housing_subset	YES	2
227.1	Benign neoplasm of adrenal gland	2	neoplasms	darkcyan	263	45680	0.00304222	1.47675	0.5	2.453	TRUE	227.1	2.51681	vacant_housing_subset	NO	2
244	Hypothyroidism	3	endocrine/metabolic	brown	8013	33730	0.000729	0.428709	0.18	0.677	TRUE	244	3.13747	vacant_housing_subset	NO	2
250.14	Type 1 diabetes with neurological manifestations	3	endocrine/metabolic	brown	177	29511	0.0799756	1.14433	-0.137	2.425	TRUE	250.14	1.09704	vacant_housing_subset	NO	2
256	Ovarian dysfunction	3	endocrine/metabolic	brown	749	24644	0.358567	0.365693	-0.415	1.146	TRUE	256	0.445429	vacant_housing_subset	NO	2
260.3	Adult failure to thrive	3	endocrine/metabolic	brown	101	30089	0.586208	0.497068	-1.293	2.287	TRUE	260.3	0.231948	vacant_housing_subset	NO	2
260.6	Anorexia	3	endocrine/metabolic	brown	298	30089	0.172465	0.718085	-0.314	1.75	TRUE	260.6	0.763299	vacant_housing_subset	NO	2
262	Mineral deficiency NEC	3	endocrine/metabolic	brown	1393	30089	0.194631	0.345845	-0.177	0.868	TRUE	262	0.710789	vacant_housing_subset	NO	2
272.12	Hyperglyceridemia	3	endocrine/metabolic	brown	1175	19731	0.238364	0.342452	-0.227	0.912	TRUE	272.12	0.622759	vacant_housing_subset	NO	2
279.8	Other specified disorders involving the immune mechanism	3	endocrine/metabolic	brown	244	44110	0.0131376	-1.99447	-3.571	-0.418	TRUE	279.8	1.88148	vacant_housing_subset	NO	2
394.1	Mitral valve stenosis and aortic valve stenosis	8	circulatory system	red	213	39120	0.00536532	1.54701	0.458	2.636	TRUE	394.1	2.2704	vacant_housing_subset	NO	2
411.1	Unstable angina (intermediate coronary syndrome)	8	circulatory system	red	478	37728	0.32504	0.433127	-0.429	1.296	TRUE	411.1	0.488063	vacant_housing_subset	NO	2
425.1	Primary/intrinsic cardiomyopathies	8	circulatory system	red	1222	44484	0.00169117	0.821589	0.309	1.334	TRUE	425.1	2.77181	vacant_housing_subset	NO	2
426	Cardiac conduction disorders	8	circulatory system	red	4691	26813	0.289898	-0.189466	-0.54	0.161	TRUE	426	0.537755	vacant_housing_subset	NO	2
426.2	Atrioventricular [AV] block	8	circulatory system	red	824	26813	0.0459114	-0.822143	-1.629	-0.015	TRUE	426.2	1.33808	vacant_housing_subset	NO	2
426.21	First degree AV block	8	circulatory system	red	421	26813	0.000166	-2.46721	-3.751	-1.183	TRUE	426.21	3.78083	vacant_housing_subset	NO	2
427.9	Palpitations	8	circulatory system	red	5996	26813	0.302512	-0.164342	-0.477	0.148	TRUE	427.9	0.519258	vacant_housing_subset	NO	2
428.2	Heart failure NOS	8	circulatory system	red	289	39320	0.0568944	0.951066	-0.028	1.93	TRUE	428.2	1.24493	vacant_housing_subset	NO	2
433.5	Cerebral aneurysm	8	circulatory system	red	340	41932	0.00546469	1.26725	0.373	2.161	TRUE	433.5	2.26243	vacant_housing_subset	NO	2
458.1	Orthostatic hypotension	8	circulatory system	red	699	41904	0.378379	0.330507	-0.405	1.066	TRUE	458.1	0.422073	vacant_housing_subset	NO	2
459.9	Circulatory disease NEC	8	circulatory system	red	357	41904	0.0580082	0.89223	-0.03	1.815	TRUE	459.9	1.23651	vacant_housing_subset	NO	2
475	Chronic sinusitis	9	respiratory	coral4	4961	22958	0.158185	0.237406	-0.092	0.567	TRUE	475	0.800835	vacant_housing_subset	NO	2
501	Pneumonitis due to inhalation of food or vomitus	9	respiratory	coral4	153	40896	0.692317	0.309958	-1.225	1.845	TRUE	501	0.159695	vacant_housing_subset	NO	2
592.11	Acute cystitis	11	genitourinary	black	1422	32116	0.427406	-0.229855	-0.798	0.338	TRUE	592.11	0.369159	vacant_housing_subset	NO	2
609	Male infertility and abnormal spermatozoa	11	genitourinary	black	251	7582	0.299561	-0.771636	-2.23	0.686	TRUE	609	0.523515	vacant_housing_subset	NO	2
613	Other nonmalignant breast conditions	11	genitourinary	black	4314	39729	0.583464	-0.0941392	-0.431	0.242	TRUE	613	0.233986	vacant_housing_subset	NO	2
614.3	Pelvic inflammatory disease (PID)	11	genitourinary	black	140	22213	0.121567	1.21419	-0.323	2.751	TRUE	614.3	0.915184	vacant_housing_subset	NO	2
619.3	Noninflammatory disorders of cervix	11	genitourinary	black	320	21018	0.0676211	-1.18799	-2.462	0.086	TRUE	619.3	1.16992	vacant_housing_subset	NO	2
626.13	Irregular menstrual cycle	11	genitourinary	black	1860	12448	2.38e-06	-1.50932	-2.136	-0.882	TRUE	626.13	5.62348	vacant_housing_subset	YES	2
627.3	Postmenopausal atrophic vaginitis	11	genitourinary	black	1849	12448	0.405135	-0.228476	-0.766	0.309	TRUE	627.3	0.3924	vacant_housing_subset	NO	2
175	Acquired absence of breast	2	neoplasms	darkcyan	628	15878	0.412834	-0.283398	-0.962	0.395	TRUE	175	0.384224	deprivation_index_subset	NO	2
224	Benign neoplasm of eye	2	neoplasms	darkcyan	640	45528	0.129609	-0.483795	-1.109	0.142	TRUE	224	0.887365	deprivation_index_subset	NO	2
224.1	Benign neoplasm of eye, uveal	2	neoplasms	darkcyan	585	45528	0.235435	-0.395207	-1.048	0.258	TRUE	224.1	0.628129	deprivation_index_subset	NO	2
227.1	Benign neoplasm of adrenal gland	2	neoplasms	darkcyan	263	45680	0.068647	0.86923	-0.066	1.805	TRUE	227.1	1.16338	deprivation_index_subset	NO	2
244	Hypothyroidism	3	endocrine/metabolic	brown	8013	33730	0.373157	-0.0937468	-0.3	0.113	TRUE	244	0.428108	deprivation_index_subset	NO	2
250.14	Type 1 diabetes with neurological manifestations	3	endocrine/metabolic	brown	177	29511	0.0509233	1.19389	-0.005	2.393	TRUE	250.14	1.29308	deprivation_index_subset	NO	2
256	Ovarian dysfunction	3	endocrine/metabolic	brown	749	24644	0.297464	-0.321766	-0.927	0.284	TRUE	256	0.526565	deprivation_index_subset	NO	2
260.3	Adult failure to thrive	3	endocrine/metabolic	brown	101	30089	0.0339858	1.59533	0.121	3.07	TRUE	260.3	1.4687	deprivation_index_subset	NO	2
260.6	Anorexia	3	endocrine/metabolic	brown	298	30089	0.0157092	1.08481	0.205	1.965	TRUE	260.6	1.80384	deprivation_index_subset	NO	2
262	Mineral deficiency NEC	3	endocrine/metabolic	brown	1393	30089	0.133632	0.331799	-0.102	0.765	TRUE	262	0.874091	deprivation_index_subset	NO	2
272.12	Hyperglyceridemia	3	endocrine/metabolic	brown	1175	19731	0.0520958	0.48366	-0.004	0.972	TRUE	272.12	1.2832	deprivation_index_subset	NO	2
279.8	Other specified disorders involving the immune mechanism	3	endocrine/metabolic	brown	244	44110	8.69e-05	-2.11291	-3.168	-1.058	TRUE	279.8	4.06119	deprivation_index_subset	NO	2
394.1	Mitral valve stenosis and aortic valve stenosis	8	circulatory system	red	213	39120	0.400609	0.44662	-0.595	1.488	TRUE	394.1	0.397279	deprivation_index_subset	NO	2
411.1	Unstable angina (intermediate coronary syndrome)	8	circulatory system	red	478	37728	0.00266246	-1.15184	-1.903	-0.4	TRUE	411.1	2.57472	deprivation_index_subset	NO	2
425.1	Primary/intrinsic cardiomyopathies	8	circulatory system	red	1222	44484	0.373762	0.205769	-0.248	0.659	TRUE	425.1	0.427405	deprivation_index_subset	NO	2
426	Cardiac conduction disorders	8	circulatory system	red	4691	26813	9.49e-05	-0.562482	-0.845	-0.28	TRUE	426	4.0228	deprivation_index_subset	NO	2
426.2	Atrioventricular [AV] block	8	circulatory system	red	824	26813	3.04e-05	-1.32947	-1.954	-0.705	TRUE	426.2	4.51783	deprivation_index_subset	NO	2
426.21	First degree AV block	8	circulatory system	red	421	26813	1.57e-05	-1.92114	-2.793	-1.049	TRUE	426.21	4.8039	deprivation_index_subset	NO	2
427.9	Palpitations	8	circulatory system	red	5996	26813	0.00503764	-0.349996	-0.595	-0.105	TRUE	427.9	2.29777	deprivation_index_subset	NO	2
428.2	Heart failure NOS	8	circulatory system	red	289	39320	1.05e-05	1.93691	1.076	2.798	TRUE	428.2	4.97997	deprivation_index_subset	NO	2
433.5	Cerebral aneurysm	8	circulatory system	red	340	41932	0.0124345	1.04765	0.226	1.869	TRUE	433.5	1.90537	deprivation_index_subset	NO	2
458.1	Orthostatic hypotension	8	circulatory system	red	699	41904	0.243703	-0.362223	-0.971	0.247	TRUE	458.1	0.61314	deprivation_index_subset	NO	2
459.9	Circulatory disease NEC	8	circulatory system	red	357	41904	0.168843	0.569033	-0.242	1.38	TRUE	459.9	0.772517	deprivation_index_subset	NO	2
475	Chronic sinusitis	9	respiratory	coral4	4961	22958	0.00135149	0.440119	0.171	0.709	TRUE	475	2.86919	deprivation_index_subset	NO	2
501	Pneumonitis due to inhalation of food or vomitus	9	respiratory	coral4	153	40896	0.0185801	-1.54817	-2.837	-0.259	TRUE	501	1.73095	deprivation_index_subset	NO	2
592.11	Acute cystitis	11	genitourinary	black	1422	32116	0.56804	-0.130154	-0.577	0.317	TRUE	592.11	0.245621	deprivation_index_subset	NO	2
609	Male infertility and abnormal spermatozoa	11	genitourinary	black	251	7582	0.0130282	-1.32343	-2.368	-0.279	TRUE	609	1.88511	deprivation_index_subset	NO	2
613	Other nonmalignant breast conditions	11	genitourinary	black	4314	39729	0.00373165	0.389486	0.126	0.653	TRUE	613	2.4281	deprivation_index_subset	NO	2
614.3	Pelvic inflammatory disease (PID)	11	genitourinary	black	140	22213	0.00315683	1.95281	0.656	3.249	TRUE	614.3	2.50075	deprivation_index_subset	NO	2
619.3	Noninflammatory disorders of cervix	11	genitourinary	black	320	21018	1.55e-05	-2.05163	-2.982	-1.121	TRUE	619.3	4.80863	deprivation_index_subset	NO	2
626.13	Irregular menstrual cycle	11	genitourinary	black	1860	12448	0.00063	-0.800858	-1.26	-0.342	TRUE	626.13	3.20095	deprivation_index_subset	NO	2
627.3	Postmenopausal atrophic vaginitis	11	genitourinary	black	1849	12448	0.0863734	-0.390799	-0.837	0.056	TRUE	627.3	1.06362	deprivation_index_subset	NO	2
158	Neoplasm of unspecified nature of digestive system	2	neoplasms	darkcyan	409	43028	0.903762	-0.0376606	-0.648	0.573	TRUE	158	0.0439457	SDOH	NO	1
180	Cervical cancer and dysplasia	2	neoplasms	darkcyan	1030	19731	0.0430698	0.382924	0.012	0.754	TRUE	180	1.36583	SDOH	NO	1
180.3	Cervical intraepithelial neoplasia [CIN] [Cervical dysplasia]	2	neoplasms	darkcyan	964	19731	0.0758453	0.348265	-0.036	0.733	TRUE	180.3	1.12007	SDOH	NO	1
185	Cancer of prostate	2	neoplasms	darkcyan	1680	9232	0.252837	-0.230084	-0.624	0.164	TRUE	185	0.597159	SDOH	NO	1
227	Benign neoplasm of other endocrine glands and related structures	2	neoplasms	darkcyan	646	45680	0.00249167	0.683543	0.241	1.127	TRUE	227	2.60351	SDOH	NO	1
244.2	Acquired hypothyroidism	3	endocrine/metabolic	brown	1895	33730	0.0250217	-0.334708	-0.627	-0.042	TRUE	244.2	1.60168	SDOH	NO	1
246	Other disorders of thyroid	3	endocrine/metabolic	brown	1547	33730	0.134184	-0.245777	-0.567	0.076	TRUE	246	0.8723	SDOH	NO	1
246.7	Abnormal results of function study of thyroid	3	endocrine/metabolic	brown	706	33730	0.126858	-0.364995	-0.834	0.104	TRUE	246.7	0.896683	SDOH	NO	1
255.2	Adrenal hypofunction	3	endocrine/metabolic	brown	325	40214	0.712625	0.123158	-0.532	0.779	TRUE	255.2	0.147139	SDOH	NO	1
255.21	Glucocorticoid deficiency	3	endocrine/metabolic	brown	319	40214	0.637896	0.158048	-0.5	0.816	TRUE	255.21	0.19525	SDOH	NO	1
257	Testicular dysfunction	3	endocrine/metabolic	brown	955	14809	0.0745843	-0.403263	-0.847	0.04	TRUE	257	1.12735	SDOH	NO	1
257.1	Testicular hypofunction	3	endocrine/metabolic	brown	942	14809	0.0652375	-0.420072	-0.867	0.027	TRUE	257.1	1.1855	SDOH	NO	1
260.2	severe protein-calorie malnutrition	3	endocrine/metabolic	brown	129	30089	0.000827	1.58557	0.656	2.515	TRUE	260.2	3.08233	SDOH	NO	1
270	Disorders of protein plasma/amino-acid transport and metabolism	3	endocrine/metabolic	brown	1014	43824	0.138187	-0.305619	-0.71	0.098	TRUE	270	0.859532	SDOH	NO	1
270.38	Other specified disorders of plasma protein metabolism	3	endocrine/metabolic	brown	233	43824	0.56971	-0.235067	-1.046	0.575	TRUE	270.38	0.244346	SDOH	NO	1
272.9	Unspecified disorder of lipoid metabolism	3	endocrine/metabolic	brown	445	19731	0.00885519	0.835163	0.21	1.461	TRUE	272.9	2.0528	SDOH	NO	1
276.11	Hyperosmolality and/or hypernatremia	3	endocrine/metabolic	brown	110	37548	0.0956313	0.937918	-0.165	2.041	TRUE	276.11	1.0194	SDOH	NO	1
276.12	Hyposmolality and/or hyponatremia	3	endocrine/metabolic	brown	1277	37548	0.000954	0.589766	0.24	0.94	TRUE	276.12	3.02053	SDOH	NO	1
277.7	Dysmetabolic syndrome X	3	endocrine/metabolic	brown	607	44096	0.10548	0.386838	-0.082	0.855	TRUE	277.7	0.976828	SDOH	NO	1
279.2	Autoimmune disease NEC	3	endocrine/metabolic	brown	178	44110	0.797659	-0.119699	-1.035	0.795	TRUE	279.2	0.0981828	SDOH	NO	1
394	Rheumatic disease of the heart valves	8	circulatory system	red	1081	39120	0.874015	-0.0313292	-0.419	0.356	TRUE	394	0.058481	SDOH	NO	1
395	Heart valve disorders	8	circulatory system	red	3446	39120	0.91758	0.0119484	-0.214	0.238	TRUE	395	0.0373561	SDOH	NO	1
415.1	Acute pulmonary heart disease	8	circulatory system	red	1054	42885	0.00428051	0.532735	0.167	0.898	TRUE	415.1	2.3685	SDOH	NO	1
415.11	Pulmonary embolism and infarction, acute	8	circulatory system	red	1043	42885	0.003347	0.548923	0.182	0.916	TRUE	415.11	2.47534	SDOH	NO	1
425	Cardiomyopathy	8	circulatory system	red	1329	44484	3.44e-05	0.690761	0.364	1.018	TRUE	425	4.46355	SDOH	NO	1
426.32	Left bundle branch block	8	circulatory system	red	546	26813	0.383833	0.248026	-0.31	0.806	TRUE	426.32	0.415858	SDOH	NO	1
426.7	Abnormal electrocardiogram [ECG] [EKG]	8	circulatory system	red	3017	26813	0.0147543	0.318711	0.063	0.575	TRUE	426.7	1.83108	SDOH	NO	1
427.3	Other specified cardiac dysrhythmias	8	circulatory system	red	2910	26813	0.958005	-0.0072718	-0.278	0.263	TRUE	427.3	0.0186322	SDOH	NO	1
429	Ill-defined descriptions and complications of heart disease	8	circulatory system	red	2720	39320	2.94e-07	0.635433	0.393	0.878	TRUE	429	6.53184	SDOH	YES	1
433.1	Occlusion and stenosis of precerebral arteries	8	circulatory system	red	1200	41932	0.000638	0.619264	0.264	0.975	TRUE	433.1	3.19495	SDOH	NO	1
433.31	Transient cerebral ischemia	8	circulatory system	red	977	41932	0.00151958	0.627856	0.24	1.016	TRUE	433.31	2.81828	SDOH	NO	1
446	Polyarteritis nodosa and allied conditions	8	circulatory system	red	308	38510	0.654627	-0.162704	-0.876	0.55	TRUE	446	0.184006	SDOH	NO	1
447	Other disorders of arteries and arterioles	8	circulatory system	red	1385	38510	0.109653	0.280715	-0.063	0.625	TRUE	447	0.959981	SDOH	NO	1
447.7	Aortic ectasia	8	circulatory system	red	821	38510	0.255957	-0.272527	-0.743	0.198	TRUE	447.7	0.591834	SDOH	NO	1
454	Varicose veins	8	circulatory system	red	2109	30247	0.28128	0.154756	-0.127	0.436	TRUE	454	0.55086	SDOH	NO	1
454.1	Varicose veins of lower extremity	8	circulatory system	red	1923	30247	0.302007	0.155104	-0.139	0.45	TRUE	454.1	0.519983	SDOH	NO	1
470	Septal Deviations/Turbinate Hypertrophy	9	respiratory	coral4	1728	22958	0.344239	-0.155518	-0.478	0.167	TRUE	470	0.46314	SDOH	NO	1
474	Acute and chronic tonsillitis	9	respiratory	coral4	708	22958	0.0193216	0.527636	0.086	0.97	TRUE	474	1.71396	SDOH	NO	1
475.9	Postnasal drip	9	respiratory	coral4	887	22958	0.442827	-0.16925	-0.602	0.263	TRUE	475.9	0.353766	SDOH	NO	1
481	Influenza	9	respiratory	coral4	500	35749	0.000157	0.979045	0.471	1.487	TRUE	481	3.80509	SDOH	NO	1
502	Postinflammatory pulmonary fibrosis	9	respiratory	coral4	511	40896	8.85e-05	1.01805	0.509	1.527	TRUE	502	4.05284	SDOH	NO	1
503	Pulmonary congestion and hypostasis	9	respiratory	coral4	265	40896	0.618275	-0.202376	-0.998	0.594	TRUE	503	0.208818	SDOH	NO	1
505	Other pulmonary inflamation or edema	9	respiratory	coral4	156	40896	0.0799568	0.84083	-0.1	1.782	TRUE	505	1.09714	SDOH	NO	1
506	Empyema and pneumothorax	9	respiratory	coral4	432	40896	0.12089	-0.506249	-1.146	0.133	TRUE	506	0.917609	SDOH	NO	1
508	Pulmonary collapse; interstitial and compensatory emphysema	9	respiratory	coral4	1218	40896	0.000811	0.615174	0.255	0.975	TRUE	508	3.09088	SDOH	NO	1
510	Other diseases of lung	9	respiratory	coral4	1353	44638	0.000185	0.628407	0.299	0.958	TRUE	510	3.73168	SDOH	NO	1
516	Abnormal sputum	9	respiratory	coral4	274	46725	1.78e-06	1.56778	0.924	2.211	TRUE	516	5.7484	SDOH	YES	1
519.8	Other diseases of respiratory system, NEC	9	respiratory	coral4	392	43755	0.0836378	0.506036	-0.067	1.079	TRUE	519.8	1.0776	SDOH	NO	1
580.3	Nephritis and nephropathy without mention of glomerulonephritis	11	genitourinary	black	345	36480	0.000645	1.07507	0.458	1.693	TRUE	580.3	3.19069	SDOH	NO	1
580.31	Nephritis and nephropathy in diseases classified elsewhere	11	genitourinary	black	204	36480	0.00754275	1.08477	0.289	1.88	TRUE	580.31	2.12247	SDOH	NO	1
592.13	Chronic interstitial cystitis	11	genitourinary	black	201	32116	0.00330976	1.15649	0.385	1.928	TRUE	592.13	2.4802	SDOH	NO	1
592.2	Urethritis and urethral syndrome	11	genitourinary	black	115	32116	0.875773	-0.0947789	-1.283	1.093	TRUE	592.2	0.0576087	SDOH	NO	1
594.3	Calculus of ureter	11	genitourinary	black	781	42220	0.206899	0.278661	-0.154	0.711	TRUE	594.3	0.684242	SDOH	NO	1
599.1	Urinary obstruction	11	genitourinary	black	263	27827	0.145837	-0.642602	-1.509	0.223	TRUE	599.1	0.836132	SDOH	NO	1
600	Hyperplasia of prostate	11	genitourinary	black	4949	9232	0.451128	0.10214	-0.164	0.368	TRUE	600	0.345701	SDOH	NO	1
610.8	Other specified benign mammary dysplasias	11	genitourinary	black	420	15553	0.0817795	-0.548135	-1.165	0.069	TRUE	610.8	1.08736	SDOH	NO	1
615	Endometriosis	11	genitourinary	black	669	22213	0.00143189	0.725828	0.28	1.172	TRUE	615	2.84409	SDOH	NO	1
619.2	Disorders of uterus, NEC	11	genitourinary	black	357	21018	0.848376	-0.0634577	-0.714	0.587	TRUE	619.2	0.0714115	SDOH	NO	1
619.5	Noninflammatory disorders of vulva and perineum	11	genitourinary	black	466	21018	0.213694	0.34656	-0.2	0.893	TRUE	619.5	0.670208	SDOH	NO	1
625	Pain and other symptoms associated with female genital organs	11	genitourinary	black	2280	21652	0.00129682	0.436947	0.171	0.703	TRUE	625	2.88712	SDOH	NO	1
626	Disorders of menstruation and other abnormal bleeding from female genital tract	11	genitourinary	black	6850	12448	0.800095	-0.0258817	-0.226	0.174	TRUE	626	0.0968584	SDOH	NO	1
626.1	Irregular menstrual cycle/bleeding	11	genitourinary	black	5325	12448	0.56022	0.0648801	-0.153	0.283	TRUE	626.1	0.251642	SDOH	NO	1
626.14	Irregular menstrual bleeding	11	genitourinary	black	724	12448	0.107846	0.370206	-0.081	0.821	TRUE	626.14	0.967196	SDOH	NO	1
627.1	Postmenopausal bleeding	11	genitourinary	black	1657	12448	0.350564	-0.164685	-0.51	0.181	TRUE	627.1	0.455233	SDOH	NO	1
158	Neoplasm of unspecified nature of digestive system	2	neoplasms	darkcyan	409	43028	0.551116	0.247336	-0.566	1.061	TRUE	158	0.258757	SCC	NO	1
180	Cervical cancer and dysplasia	2	neoplasms	darkcyan	1030	19731	0.107138	-0.421781	-0.935	0.091	TRUE	180	0.970057	SCC	NO	1
180.3	Cervical intraepithelial neoplasia [CIN] [Cervical dysplasia]	2	neoplasms	darkcyan	964	19731	0.141915	-0.396641	-0.926	0.133	TRUE	180.3	0.847972	SCC	NO	1
185	Cancer of prostate	2	neoplasms	darkcyan	1680	9232	2.64e-05	-1.12909	-1.656	-0.602	TRUE	185	4.57828	SCC	NO	1
227	Benign neoplasm of other endocrine glands and related structures	2	neoplasms	darkcyan	646	45680	0.000189	1.1394	0.541	1.738	TRUE	227	3.72288	SCC	NO	1
244.2	Acquired hypothyroidism	3	endocrine/metabolic	brown	1895	33730	0.372568	0.172333	-0.206	0.551	TRUE	244.2	0.428795	SCC	NO	1
246	Other disorders of thyroid	3	endocrine/metabolic	brown	1547	33730	0.602271	0.112612	-0.311	0.536	TRUE	246	0.220208	SCC	NO	1
246.7	Abnormal results of function study of thyroid	3	endocrine/metabolic	brown	706	33730	0.792721	0.0808848	-0.522	0.684	TRUE	246.7	0.10088	SCC	NO	1
255.2	Adrenal hypofunction	3	endocrine/metabolic	brown	325	40214	0.0102568	1.10331	0.261	1.946	TRUE	255.2	1.98899	SCC	NO	1
255.21	Glucocorticoid deficiency	3	endocrine/metabolic	brown	319	40214	0.0133428	1.07284	0.223	1.923	TRUE	255.21	1.87475	SCC	NO	1
257	Testicular dysfunction	3	endocrine/metabolic	brown	955	14809	0.0015801	0.853391	0.324	1.383	TRUE	257	2.80131	SCC	NO	1
257.1	Testicular hypofunction	3	endocrine/metabolic	brown	942	14809	0.000867	0.903288	0.372	1.435	TRUE	257.1	3.06178	SCC	NO	1
260.2	severe protein-calorie malnutrition	3	endocrine/metabolic	brown	129	30089	0.0471483	1.38431	0.017	2.751	TRUE	260.2	1.32653	SCC	NO	1
270	Disorders of protein plasma/amino-acid transport and metabolism	3	endocrine/metabolic	brown	1014	43824	0.933453	-0.0221139	-0.541	0.497	TRUE	270	0.0299075	SCC	NO	1
270.38	Other specified disorders of plasma protein metabolism	3	endocrine/metabolic	brown	233	43824	0.549932	0.315399	-0.719	1.349	TRUE	270.38	0.259691	SCC	NO	1
272.9	Unspecified disorder of lipoid metabolism	3	endocrine/metabolic	brown	445	19731	0.530045	0.271153	-0.575	1.117	TRUE	272.9	0.275687	SCC	NO	1
276.11	Hyperosmolality and/or hypernatremia	3	endocrine/metabolic	brown	110	37548	0.553551	0.465469	-1.074	2.005	TRUE	276.11	0.256842	SCC	NO	1
276.12	Hyposmolality and/or hyponatremia	3	endocrine/metabolic	brown	1277	37548	0.00369463	0.70277	0.228	1.177	TRUE	276.12	2.43243	SCC	NO	1
277.7	Dysmetabolic syndrome X	3	endocrine/metabolic	brown	607	44096	0.00827703	0.834046	0.215	1.453	TRUE	277.7	2.08213	SCC	NO	1
279.2	Autoimmune disease NEC	3	endocrine/metabolic	brown	178	44110	0.60782	0.308921	-0.871	1.489	TRUE	279.2	0.216225	SCC	NO	1
394	Rheumatic disease of the heart valves	8	circulatory system	red	1081	39120	0.191201	0.343624	-0.172	0.859	TRUE	394	0.718511	SCC	NO	1
395	Heart valve disorders	8	circulatory system	red	3446	39120	0.0694731	-0.284032	-0.591	0.023	TRUE	395	1.15818	SCC	NO	1
415.1	Acute pulmonary heart disease	8	circulatory system	red	1054	42885	0.0087974	0.657038	0.165	1.149	TRUE	415.1	2.05565	SCC	NO	1
415.11	Pulmonary embolism and infarction, acute	8	circulatory system	red	1043	42885	0.00807402	0.667237	0.174	1.161	TRUE	415.11	2.09291	SCC	NO	1
425	Cardiomyopathy	8	circulatory system	red	1329	44484	0.892607	0.0315764	-0.427	0.49	TRUE	425	0.0493399	SCC	NO	1
426.32	Left bundle branch block	8	circulatory system	red	546	26813	0.217795	-0.486575	-1.26	0.287	TRUE	426.32	0.661952	SCC	NO	1
426.7	Abnormal electrocardiogram [ECG] [EKG]	8	circulatory system	red	3017	26813	0.0769692	0.310462	-0.034	0.655	TRUE	426.7	1.11368	SCC	NO	1
427.3	Other specified cardiac dysrhythmias	8	circulatory system	red	2910	26813	0.00167438	0.561467	0.211	0.912	TRUE	427.3	2.77615	SCC	NO	1
429	Ill-defined descriptions and complications of heart disease	8	circulatory system	red	2720	39320	0.112956	0.267501	-0.063	0.598	TRUE	429	0.947092	SCC	NO	1
433.1	Occlusion and stenosis of precerebral arteries	8	circulatory system	red	1200	41932	0.00311099	0.742074	0.25	1.234	TRUE	433.1	2.5071	SCC	NO	1
433.31	Transient cerebral ischemia	8	circulatory system	red	977	41932	3.99e-05	1.10413	0.577	1.631	TRUE	433.31	4.39898	SCC	NO	1
446	Polyarteritis nodosa and allied conditions	8	circulatory system	red	308	38510	0.706639	-0.17789	-1.104	0.748	TRUE	446	0.150802	SCC	NO	1
447	Other disorders of arteries and arterioles	8	circulatory system	red	1385	38510	0.323796	0.232858	-0.23	0.695	TRUE	447	0.489729	SCC	NO	1
447.7	Aortic ectasia	8	circulatory system	red	821	38510	0.793889	0.080172	-0.521	0.682	TRUE	447.7	0.10024	SCC	NO	1
454	Varicose veins	8	circulatory system	red	2109	30247	0.129672	-0.295605	-0.678	0.087	TRUE	454	0.887154	SCC	NO	1
454.1	Varicose veins of lower extremity	8	circulatory system	red	1923	30247	0.0485094	-0.406077	-0.809	-0.003	TRUE	454.1	1.31417	SCC	NO	1
470	Septal Deviations/Turbinate Hypertrophy	9	respiratory	coral4	1728	22958	0.000146	0.784744	0.38	1.19	TRUE	470	3.83608	SCC	NO	1
474	Acute and chronic tonsillitis	9	respiratory	coral4	708	22958	0.0323604	0.634393	0.053	1.215	TRUE	474	1.48999	SCC	NO	1
475.9	Postnasal drip	9	respiratory	coral4	887	22958	0.024144	0.644537	0.084	1.205	TRUE	475.9	1.61719	SCC	NO	1
481	Influenza	9	respiratory	coral4	500	35749	0.724606	0.127164	-0.58	0.835	TRUE	481	0.139898	SCC	NO	1
502	Postinflammatory pulmonary fibrosis	9	respiratory	coral4	511	40896	0.572277	0.212121	-0.524	0.948	TRUE	502	0.242394	SCC	NO	1
503	Pulmonary congestion and hypostasis	9	respiratory	coral4	265	40896	0.935425	-0.0422129	-1.063	0.979	TRUE	503	0.0289909	SCC	NO	1
505	Other pulmonary inflamation or edema	9	respiratory	coral4	156	40896	0.722976	-0.238528	-1.557	1.08	TRUE	505	0.140876	SCC	NO	1
506	Empyema and pneumothorax	9	respiratory	coral4	432	40896	0.0998967	-0.685676	-1.502	0.131	TRUE	506	1.00045	SCC	NO	1
508	Pulmonary collapse; interstitial and compensatory emphysema	9	respiratory	coral4	1218	40896	0.384203	0.218953	-0.274	0.712	TRUE	508	0.415439	SCC	NO	1
510	Other diseases of lung	9	respiratory	coral4	1353	44638	0.281337	0.250576	-0.205	0.706	TRUE	510	0.550774	SCC	NO	1
516	Abnormal sputum	9	respiratory	coral4	274	46725	0.00499855	1.32728	0.401	2.254	TRUE	516	2.30116	SCC	NO	1
519.8	Other diseases of respiratory system, NEC	9	respiratory	coral4	392	43755	0.322954	0.395456	-0.389	1.18	TRUE	519.8	0.49086	SCC	NO	1
580.3	Nephritis and nephropathy without mention of glomerulonephritis	11	genitourinary	black	345	36480	0.547268	0.264592	-0.597	1.126	TRUE	580.3	0.2618	SCC	NO	1
580.31	Nephritis and nephropathy in diseases classified elsewhere	11	genitourinary	black	204	36480	0.0776487	0.978228	-0.108	2.065	TRUE	580.31	1.10987	SCC	NO	1
592.13	Chronic interstitial cystitis	11	genitourinary	black	201	32116	9.1e-05	2.04807	1.022	3.074	TRUE	592.13	4.04108	SCC	NO	1
592.2	Urethritis and urethral syndrome	11	genitourinary	black	115	32116	0.285515	0.795197	-0.664	2.255	TRUE	592.2	0.544371	SCC	NO	1
594.3	Calculus of ureter	11	genitourinary	black	781	42220	0.101373	0.477979	-0.094	1.05	TRUE	594.3	0.994077	SCC	NO	1
599.1	Urinary obstruction	11	genitourinary	black	263	27827	0.212993	0.679586	-0.39	1.749	TRUE	599.1	0.671635	SCC	NO	1
600	Hyperplasia of prostate	11	genitourinary	black	4949	9232	0.00455278	0.497805	0.154	0.842	TRUE	600	2.34172	SCC	NO	1
610.8	Other specified benign mammary dysplasias	11	genitourinary	black	420	15553	0.0182596	-0.984709	-1.802	-0.167	TRUE	610.8	1.73851	SCC	NO	1
615	Endometriosis	11	genitourinary	black	669	22213	6.03e-06	1.36335	0.773	1.954	TRUE	615	5.21995	SCC	YES	1
619.2	Disorders of uterus, NEC	11	genitourinary	black	357	21018	0.878255	0.065918	-0.778	0.909	TRUE	619.2	0.0563792	SCC	NO	1
619.5	Noninflammatory disorders of vulva and perineum	11	genitourinary	black	466	21018	8.23e-05	1.41888	0.713	2.125	TRUE	619.5	4.08464	SCC	NO	1
625	Pain and other symptoms associated with female genital organs	11	genitourinary	black	2280	21652	0.00192559	0.560495	0.206	0.915	TRUE	625	2.71544	SCC	NO	1
626	Disorders of menstruation and other abnormal bleeding from female genital tract	11	genitourinary	black	6850	12448	0.474191	0.0959932	-0.167	0.359	TRUE	626	0.324046	SCC	NO	1
626.1	Irregular menstrual cycle/bleeding	11	genitourinary	black	5325	12448	0.282215	0.157706	-0.13	0.445	TRUE	626.1	0.549421	SCC	NO	1
626.14	Irregular menstrual bleeding	11	genitourinary	black	724	12448	0.00112629	0.980575	0.39	1.571	TRUE	626.14	2.94835	SCC	NO	1
627.1	Postmenopausal bleeding	11	genitourinary	black	1657	12448	0.429665	-0.190365	-0.663	0.282	TRUE	627.1	0.36687	SCC	NO	1
158	Neoplasm of unspecified nature of digestive system	2	neoplasms	darkcyan	409	43028	0.378309	-0.302928	-0.977	0.371	TRUE	158	0.422153	NBD	NO	1
180	Cervical cancer and dysplasia	2	neoplasms	darkcyan	1030	19731	0.798259	0.0526523	-0.351	0.456	TRUE	180	0.0978564	NBD	NO	1
180.3	Cervical intraepithelial neoplasia [CIN] [Cervical dysplasia]	2	neoplasms	darkcyan	964	19731	0.638568	0.099418	-0.315	0.514	TRUE	180.3	0.194793	NBD	NO	1
185	Cancer of prostate	2	neoplasms	darkcyan	1680	9232	0.00752676	-0.585355	-1.015	-0.156	TRUE	185	2.12339	NBD	NO	1
227	Benign neoplasm of other endocrine glands and related structures	2	neoplasms	darkcyan	646	45680	0.000286	0.867834	0.399	1.337	TRUE	227	3.54322	NBD	NO	1
244.2	Acquired hypothyroidism	3	endocrine/metabolic	brown	1895	33730	1.49e-06	-0.789368	-1.111	-0.468	TRUE	244.2	5.82687	NBD	YES	1
246	Other disorders of thyroid	3	endocrine/metabolic	brown	1547	33730	0.000136	-0.691782	-1.047	-0.336	TRUE	246	3.86569	NBD	NO	1
246.7	Abnormal results of function study of thyroid	3	endocrine/metabolic	brown	706	33730	0.861519	-0.0431044	-0.527	0.441	TRUE	246.7	0.0647354	NBD	NO	1
255.2	Adrenal hypofunction	3	endocrine/metabolic	brown	325	40214	0.512016	-0.240175	-0.958	0.478	TRUE	255.2	0.290717	NBD	NO	1
255.21	Glucocorticoid deficiency	3	endocrine/metabolic	brown	319	40214	0.616721	-0.184021	-0.905	0.537	TRUE	255.21	0.209911	NBD	NO	1
257	Testicular dysfunction	3	endocrine/metabolic	brown	955	14809	0.0425585	-0.478542	-0.941	-0.016	TRUE	257	1.37101	NBD	NO	1
257.1	Testicular hypofunction	3	endocrine/metabolic	brown	942	14809	0.0332317	-0.506608	-0.973	-0.04	TRUE	257.1	1.47845	NBD	NO	1
260.2	severe protein-calorie malnutrition	3	endocrine/metabolic	brown	129	30089	0.0544295	1.03756	-0.02	2.095	TRUE	260.2	1.26417	NBD	NO	1
270	Disorders of protein plasma/amino-acid transport and metabolism	3	endocrine/metabolic	brown	1014	43824	0.0063855	-0.609393	-1.047	-0.171	TRUE	270	2.1948	NBD	NO	1
270.38	Other specified disorders of plasma protein metabolism	3	endocrine/metabolic	brown	233	43824	0.043618	-0.931644	-1.837	-0.027	TRUE	270.38	1.36033	NBD	NO	1
272.9	Unspecified disorder of lipoid metabolism	3	endocrine/metabolic	brown	445	19731	0.910912	0.0404735	-0.669	0.749	TRUE	272.9	0.0405234	NBD	NO	1
276.11	Hyperosmolality and/or hypernatremia	3	endocrine/metabolic	brown	110	37548	0.711862	0.233843	-1.007	1.475	TRUE	276.11	0.147604	NBD	NO	1
276.12	Hyposmolality and/or hyponatremia	3	endocrine/metabolic	brown	1277	37548	0.0409303	0.398011	0.016	0.78	TRUE	276.12	1.38796	NBD	NO	1
277.7	Dysmetabolic syndrome X	3	endocrine/metabolic	brown	607	44096	0.146239	0.370692	-0.129	0.871	TRUE	277.7	0.834938	NBD	NO	1
279.2	Autoimmune disease NEC	3	endocrine/metabolic	brown	178	44110	0.102051	-0.860371	-1.892	0.171	TRUE	279.2	0.991183	NBD	NO	1
394	Rheumatic disease of the heart valves	8	circulatory system	red	1081	39120	0.80966	-0.051606	-0.472	0.368	TRUE	394	0.0916974	NBD	NO	1
395	Heart valve disorders	8	circulatory system	red	3446	39120	0.00123834	-0.414924	-0.667	-0.163	TRUE	395	2.90716	NBD	NO	1
415.1	Acute pulmonary heart disease	8	circulatory system	red	1054	42885	0.0837626	0.348798	-0.047	0.744	TRUE	415.1	1.07695	NBD	NO	1
415.11	Pulmonary embolism and infarction, acute	8	circulatory system	red	1043	42885	0.0528126	0.391151	-0.005	0.787	TRUE	415.11	1.27726	NBD	NO	1
425	Cardiomyopathy	8	circulatory system	red	1329	44484	0.596455	0.0992641	-0.268	0.467	TRUE	425	0.224423	NBD	NO	1
426.32	Left bundle branch block	8	circulatory system	red	546	26813	0.114031	-0.509558	-1.142	0.122	TRUE	426.32	0.942977	NBD	NO	1
426.7	Abnormal electrocardiogram [ECG] [EKG]	8	circulatory system	red	3017	26813	0.783606	-0.0393862	-0.32	0.242	TRUE	426.7	0.105902	NBD	NO	1
427.3	Other specified cardiac dysrhythmias	8	circulatory system	red	2910	26813	0.0490676	-0.296244	-0.591	-0.001	TRUE	427.3	1.30921	NBD	NO	1
429	Ill-defined descriptions and complications of heart disease	8	circulatory system	red	2720	39320	0.649653	0.0623155	-0.207	0.331	TRUE	429	0.187318	NBD	NO	1
433.1	Occlusion and stenosis of precerebral arteries	8	circulatory system	red	1200	41932	0.993353	0.00172737	-0.405	0.408	TRUE	433.1	0.00289643	NBD	NO	1
433.31	Transient cerebral ischemia	8	circulatory system	red	977	41932	0.278802	0.239908	-0.194	0.674	TRUE	433.31	0.554704	NBD	NO	1
446	Polyarteritis nodosa and allied conditions	8	circulatory system	red	308	38510	0.177726	-0.536491	-1.317	0.244	TRUE	446	0.750249	NBD	NO	1
447	Other disorders of arteries and arterioles	8	circulatory system	red	1385	38510	0.341946	-0.186063	-0.57	0.198	TRUE	447	0.466043	NBD	NO	1
447.7	Aortic ectasia	8	circulatory system	red	821	38510	0.330993	-0.246974	-0.745	0.251	TRUE	447.7	0.480181	NBD	NO	1
454	Varicose veins	8	circulatory system	red	2109	30247	0.0100738	0.390429	0.093	0.688	TRUE	454	1.99681	NBD	NO	1
454.1	Varicose veins of lower extremity	8	circulatory system	red	1923	30247	0.00838832	0.418461	0.107	0.73	TRUE	454.1	2.07632	NBD	NO	1
470	Septal Deviations/Turbinate Hypertrophy	9	respiratory	coral4	1728	22958	0.240486	-0.202768	-0.541	0.136	TRUE	470	0.61891	NBD	NO	1
474	Acute and chronic tonsillitis	9	respiratory	coral4	708	22958	0.244668	0.277026	-0.19	0.744	TRUE	474	0.611422	NBD	NO	1
475.9	Postnasal drip	9	respiratory	coral4	887	22958	0.455934	-0.177243	-0.643	0.289	TRUE	475.9	0.341098	NBD	NO	1
481	Influenza	9	respiratory	coral4	500	35749	0.0276707	0.617354	0.068	1.167	TRUE	481	1.55798	NBD	NO	1
502	Postinflammatory pulmonary fibrosis	9	respiratory	coral4	511	40896	0.326336	0.292431	-0.292	0.876	TRUE	502	0.486335	NBD	NO	1
503	Pulmonary congestion and hypostasis	9	respiratory	coral4	265	40896	0.657187	-0.190368	-1.031	0.65	TRUE	503	0.182311	NBD	NO	1
505	Other pulmonary inflamation or edema	9	respiratory	coral4	156	40896	0.432375	-0.440159	-1.539	0.659	TRUE	505	0.364139	NBD	NO	1
506	Empyema and pneumothorax	9	respiratory	coral4	432	40896	0.00109155	-1.18383	-1.894	-0.473	TRUE	506	2.96196	NBD	NO	1
508	Pulmonary collapse; interstitial and compensatory emphysema	9	respiratory	coral4	1218	40896	0.0999865	0.330394	-0.063	0.724	TRUE	508	1.00006	NBD	NO	1
510	Other diseases of lung	9	respiratory	coral4	1353	44638	0.958467	-0.0098597	-0.381	0.361	TRUE	510	0.0184228	NBD	NO	1
516	Abnormal sputum	9	respiratory	coral4	274	46725	0.0254354	0.834367	0.103	1.566	TRUE	516	1.59456	NBD	NO	1
519.8	Other diseases of respiratory system, NEC	9	respiratory	coral4	392	43755	0.463604	0.235397	-0.394	0.865	TRUE	519.8	0.333853	NBD	NO	1
580.3	Nephritis and nephropathy without mention of glomerulonephritis	11	genitourinary	black	345	36480	0.0559584	0.650192	-0.017	1.317	TRUE	580.3	1.25213	NBD	NO	1
580.31	Nephritis and nephropathy in diseases classified elsewhere	11	genitourinary	black	204	36480	0.000876	1.37557	0.565	2.186	TRUE	580.31	3.05749	NBD	NO	1
592.13	Chronic interstitial cystitis	11	genitourinary	black	201	32116	0.891577	0.0609615	-0.816	0.938	TRUE	592.13	0.0498411	NBD	NO	1
592.2	Urethritis and urethral syndrome	11	genitourinary	black	115	32116	0.441836	0.461561	-0.715	1.638	TRUE	592.2	0.354738	NBD	NO	1
594.3	Calculus of ureter	11	genitourinary	black	781	42220	0.33017	-0.239098	-0.72	0.242	TRUE	594.3	0.481262	NBD	NO	1
599.1	Urinary obstruction	11	genitourinary	black	263	27827	0.0988892	0.686994	-0.129	1.503	TRUE	599.1	1.00485	NBD	NO	1
600	Hyperplasia of prostate	11	genitourinary	black	4949	9232	0.11952	0.222645	-0.058	0.503	TRUE	600	0.922561	NBD	NO	1
610.8	Other specified benign mammary dysplasias	11	genitourinary	black	420	15553	0.306368	-0.347469	-1.013	0.318	TRUE	610.8	0.513756	NBD	NO	1
615	Endometriosis	11	genitourinary	black	669	22213	0.657317	0.111069	-0.38	0.602	TRUE	615	0.182225	NBD	NO	1
619.2	Disorders of uterus, NEC	11	genitourinary	black	357	21018	0.00211024	0.999255	0.362	1.636	TRUE	619.2	2.67567	NBD	NO	1
619.5	Noninflammatory disorders of vulva and perineum	11	genitourinary	black	466	21018	0.0664488	0.542017	-0.037	1.121	TRUE	619.5	1.17751	NBD	NO	1
625	Pain and other symptoms associated with female genital organs	11	genitourinary	black	2280	21652	0.00356979	0.416025	0.136	0.696	TRUE	625	2.44736	NBD	NO	1
626	Disorders of menstruation and other abnormal bleeding from female genital tract	11	genitourinary	black	6850	12448	0.973371	-0.0035449	-0.212	0.205	TRUE	626	0.0117217	NBD	NO	1
626.1	Irregular menstrual cycle/bleeding	11	genitourinary	black	5325	12448	0.706856	0.0436654	-0.184	0.271	TRUE	626.1	0.150669	NBD	NO	1
626.14	Irregular menstrual bleeding	11	genitourinary	black	724	12448	0.896907	0.0318091	-0.449	0.513	TRUE	626.14	0.0472524	NBD	NO	1
627.1	Postmenopausal bleeding	11	genitourinary	black	1657	12448	0.232609	-0.233216	-0.616	0.15	TRUE	627.1	0.633374	NBD	NO	1
158	Neoplasm of unspecified nature of digestive system	2	neoplasms	darkcyan	409	43028	0.325656	-0.333508	-0.999	0.332	TRUE	158	0.487241	ES	NO	1
180	Cervical cancer and dysplasia	2	neoplasms	darkcyan	1030	19731	0.794703	-0.0490651	-0.419	0.321	TRUE	180	0.099795	ES	NO	1
180.3	Cervical intraepithelial neoplasia [CIN] [Cervical dysplasia]	2	neoplasms	darkcyan	964	19731	0.656678	-0.0867635	-0.469	0.296	TRUE	180.3	0.182648	ES	NO	1
185	Cancer of prostate	2	neoplasms	darkcyan	1680	9232	1.09e-09	-1.54891	-2.047	-1.051	TRUE	185	8.96301	ES	YES	1
227	Benign neoplasm of other endocrine glands and related structures	2	neoplasms	darkcyan	646	45680	0.000156	0.832185	0.401	1.264	TRUE	227	3.80559	ES	NO	1
244.2	Acquired hypothyroidism	3	endocrine/metabolic	brown	1895	33730	0.000275	-0.553163	-0.851	-0.255	TRUE	244.2	3.5602	ES	NO	1
246	Other disorders of thyroid	3	endocrine/metabolic	brown	1547	33730	0.00894344	-0.442836	-0.775	-0.111	TRUE	246	2.0485	ES	NO	1
246.7	Abnormal results of function study of thyroid	3	endocrine/metabolic	brown	706	33730	0.486209	-0.162711	-0.621	0.295	TRUE	246.7	0.313177	ES	NO	1
255.2	Adrenal hypofunction	3	endocrine/metabolic	brown	325	40214	0.058354	0.587626	-0.021	1.196	TRUE	255.2	1.23393	ES	NO	1
255.21	Glucocorticoid deficiency	3	endocrine/metabolic	brown	319	40214	0.0415068	0.63488	0.024	1.245	TRUE	255.21	1.38188	ES	NO	1
257	Testicular dysfunction	3	endocrine/metabolic	brown	955	14809	0.00238009	-0.747375	-1.23	-0.265	TRUE	257	2.62341	ES	NO	1
257.1	Testicular hypofunction	3	endocrine/metabolic	brown	942	14809	0.00217747	-0.758954	-1.244	-0.274	TRUE	257.1	2.66205	ES	NO	1
260.2	severe protein-calorie malnutrition	3	endocrine/metabolic	brown	129	30089	2.04e-09	2.58475	1.74	3.43	TRUE	260.2	8.68961	ES	YES	1
270	Disorders of protein plasma/amino-acid transport and metabolism	3	endocrine/metabolic	brown	1014	43824	0.543689	0.123152	-0.274	0.521	TRUE	270	0.264649	ES	NO	1
270.38	Other specified disorders of plasma protein metabolism	3	endocrine/metabolic	brown	233	43824	0.897957	-0.0520743	-0.848	0.744	TRUE	270.38	0.0467442	ES	NO	1
272.9	Unspecified disorder of lipoid metabolism	3	endocrine/metabolic	brown	445	19731	0.37806	0.304315	-0.372	0.981	TRUE	272.9	0.422439	ES	NO	1
276.11	Hyperosmolality and/or hypernatremia	3	endocrine/metabolic	brown	110	37548	1.15e-07	2.57673	1.624	3.529	TRUE	276.11	6.93813	ES	YES	1
276.12	Hyposmolality and/or hyponatremia	3	endocrine/metabolic	brown	1277	37548	9.69e-07	0.881643	0.529	1.234	TRUE	276.12	6.01376	ES	YES	1
277.7	Dysmetabolic syndrome X	3	endocrine/metabolic	brown	607	44096	2.62e-05	0.93722	0.5	1.374	TRUE	277.7	4.58217	ES	NO	1
279.2	Autoimmune disease NEC	3	endocrine/metabolic	brown	178	44110	0.410957	-0.377551	-1.278	0.522	TRUE	279.2	0.386203	ES	NO	1
394	Rheumatic disease of the heart valves	8	circulatory system	red	1081	39120	0.575616	0.117772	-0.295	0.53	TRUE	394	0.239867	ES	NO	1
395	Heart valve disorders	8	circulatory system	red	3446	39120	0.325087	-0.122959	-0.368	0.122	TRUE	395	0.488001	ES	NO	1
415.1	Acute pulmonary heart disease	8	circulatory system	red	1054	42885	3.01e-09	1.05992	0.71	1.41	TRUE	415.1	8.52201	ES	YES	1
415.11	Pulmonary embolism and infarction, acute	8	circulatory system	red	1043	42885	5.61e-09	1.04738	0.695	1.4	TRUE	415.11	8.25142	ES	YES	1
425	Cardiomyopathy	8	circulatory system	red	1329	44484	9.14e-06	0.76567	0.427	1.104	TRUE	425	5.03914	ES	NO	1
426.32	Left bundle branch block	8	circulatory system	red	546	26813	0.184911	-0.445557	-1.104	0.213	TRUE	426.32	0.733038	ES	NO	1
426.7	Abnormal electrocardiogram [ECG] [EKG]	8	circulatory system	red	3017	26813	0.104764	0.223492	-0.047	0.494	TRUE	426.7	0.979789	ES	NO	1
427.3	Other specified cardiac dysrhythmias	8	circulatory system	red	2910	26813	0.94077	0.0106764	-0.271	0.292	TRUE	427.3	0.0265164	ES	NO	1
429	Ill-defined descriptions and complications of heart disease	8	circulatory system	red	2720	39320	0.0639393	0.244328	-0.014	0.503	TRUE	429	1.19423	ES	NO	1
433.1	Occlusion and stenosis of precerebral arteries	8	circulatory system	red	1200	41932	3.69e-06	0.892682	0.515	1.271	TRUE	433.1	5.43264	ES	YES	1
433.31	Transient cerebral ischemia	8	circulatory system	red	977	41932	4.94e-09	1.16925	0.777	1.561	TRUE	433.31	8.30613	ES	YES	1
446	Polyarteritis nodosa and allied conditions	8	circulatory system	red	308	38510	0.840915	-0.0725713	-0.781	0.636	TRUE	446	0.0752481	ES	NO	1
447	Other disorders of arteries and arterioles	8	circulatory system	red	1385	38510	0.324794	0.187311	-0.186	0.56	TRUE	447	0.488392	ES	NO	1
447.7	Aortic ectasia	8	circulatory system	red	821	38510	0.0177795	-0.644483	-1.177	-0.112	TRUE	447.7	1.75008	ES	NO	1
454	Varicose veins	8	circulatory system	red	2109	30247	0.805661	-0.037222	-0.334	0.259	TRUE	454	0.0938478	ES	NO	1
454.1	Varicose veins of lower extremity	8	circulatory system	red	1923	30247	0.606868	-0.0821572	-0.395	0.231	TRUE	454.1	0.216906	ES	NO	1
470	Septal Deviations/Turbinate Hypertrophy	9	respiratory	coral4	1728	22958	0.17813	-0.218864	-0.537	0.1	TRUE	470	0.749263	ES	NO	1
474	Acute and chronic tonsillitis	9	respiratory	coral4	708	22958	0.427987	0.171541	-0.253	0.596	TRUE	474	0.36857	ES	NO	1
475.9	Postnasal drip	9	respiratory	coral4	887	22958	0.148024	0.31612	-0.112	0.744	TRUE	475.9	0.829669	ES	NO	1
481	Influenza	9	respiratory	coral4	500	35749	9.28e-06	1.09154	0.609	1.574	TRUE	481	5.03252	ES	NO	1
502	Postinflammatory pulmonary fibrosis	9	respiratory	coral4	511	40896	0.0612501	0.534795	-0.025	1.095	TRUE	502	1.21289	ES	NO	1
503	Pulmonary congestion and hypostasis	9	respiratory	coral4	265	40896	0.0209559	0.857698	0.13	1.586	TRUE	503	1.67869	ES	NO	1
505	Other pulmonary inflamation or edema	9	respiratory	coral4	156	40896	0.720313	-0.185629	-1.202	0.831	TRUE	505	0.142479	ES	NO	1
506	Empyema and pneumothorax	9	respiratory	coral4	432	40896	0.000907	-1.19192	-1.896	-0.488	TRUE	506	3.04235	ES	NO	1
508	Pulmonary collapse; interstitial and compensatory emphysema	9	respiratory	coral4	1218	40896	0.000181	0.704773	0.336	1.074	TRUE	508	3.74337	ES	NO	1
510	Other diseases of lung	9	respiratory	coral4	1353	44638	0.0149213	0.425335	0.083	0.768	TRUE	510	1.82619	ES	NO	1
516	Abnormal sputum	9	respiratory	coral4	274	46725	5.07e-05	1.3445	0.694	1.995	TRUE	516	4.29536	ES	NO	1
519.8	Other diseases of respiratory system, NEC	9	respiratory	coral4	392	43755	0.998172	-0.00069	-0.591	0.59	TRUE	519.8	0.000794	ES	NO	1
580.3	Nephritis and nephropathy without mention of glomerulonephritis	11	genitourinary	black	345	36480	1.38e-06	1.45364	0.863	2.044	TRUE	580.3	5.85948	ES	YES	1
580.31	Nephritis and nephropathy in diseases classified elsewhere	11	genitourinary	black	204	36480	5.85e-08	2.01508	1.287	2.743	TRUE	580.31	7.233	ES	YES	1
592.13	Chronic interstitial cystitis	11	genitourinary	black	201	32116	7.95e-06	1.56356	0.877	2.25	TRUE	592.13	5.09964	ES	NO	1
592.2	Urethritis and urethral syndrome	11	genitourinary	black	115	32116	0.753825	0.182011	-0.956	1.32	TRUE	592.2	0.122729	ES	NO	1
594.3	Calculus of ureter	11	genitourinary	black	781	42220	0.627393	-0.113584	-0.572	0.345	TRUE	594.3	0.202461	ES	NO	1
599.1	Urinary obstruction	11	genitourinary	black	263	27827	0.35635	-0.474198	-1.482	0.533	TRUE	599.1	0.448123	ES	NO	1
600	Hyperplasia of prostate	11	genitourinary	black	4949	9232	0.628829	-0.0726794	-0.367	0.222	TRUE	600	0.201467	ES	NO	1
610.8	Other specified benign mammary dysplasias	11	genitourinary	black	420	15553	3.71e-05	-1.43358	-2.115	-0.752	TRUE	610.8	4.43031	ES	NO	1
615	Endometriosis	11	genitourinary	black	669	22213	0.0332516	0.458268	0.036	0.88	TRUE	615	1.47819	ES	NO	1
619.2	Disorders of uterus, NEC	11	genitourinary	black	357	21018	0.501681	0.208042	-0.399	0.815	TRUE	619.2	0.299572	ES	NO	1
619.5	Noninflammatory disorders of vulva and perineum	11	genitourinary	black	466	21018	0.0547394	0.504623	-0.01	1.019	TRUE	619.5	1.2617	ES	NO	1
625	Pain and other symptoms associated with female genital organs	11	genitourinary	black	2280	21652	0.121443	0.201877	-0.054	0.457	TRUE	625	0.915629	ES	NO	1
626	Disorders of menstruation and other abnormal bleeding from female genital tract	11	genitourinary	black	6850	12448	0.0313868	-0.204907	-0.392	-0.018	TRUE	626	1.50325	ES	NO	1
626.1	Irregular menstrual cycle/bleeding	11	genitourinary	black	5325	12448	0.290397	-0.110044	-0.314	0.094	TRUE	626.1	0.537007	ES	NO	1
626.14	Irregular menstrual bleeding	11	genitourinary	black	724	12448	0.188014	0.282797	-0.138	0.704	TRUE	626.14	0.725811	ES	NO	1
627.1	Postmenopausal bleeding	11	genitourinary	black	1657	12448	0.0021041	-0.578833	-0.948	-0.21	TRUE	627.1	2.67693	ES	NO	1
158	Neoplasm of unspecified nature of digestive system	2	neoplasms	darkcyan	409	43028	0.0286521	0.858421	0.09	1.627	TRUE	158	1.54284	HCAU	NO	1
180	Cervical cancer and dysplasia	2	neoplasms	darkcyan	1030	19731	0.00512599	-0.679473	-1.155	-0.204	TRUE	180	2.29022	HCAU	NO	1
180.3	Cervical intraepithelial neoplasia [CIN] [Cervical dysplasia]	2	neoplasms	darkcyan	964	19731	0.00409302	-0.71938	-1.211	-0.228	TRUE	180.3	2.38796	HCAU	NO	1
185	Cancer of prostate	2	neoplasms	darkcyan	1680	9232	0.0307893	-0.601489	-1.147	-0.056	TRUE	185	1.5116	HCAU	NO	1
227	Benign neoplasm of other endocrine glands and related structures	2	neoplasms	darkcyan	646	45680	1.55e-10	1.80635	1.253	2.36	TRUE	227	9.80921	HCAU	YES	1
244.2	Acquired hypothyroidism	3	endocrine/metabolic	brown	1895	33730	0.0275518	0.399274	0.044	0.754	TRUE	244.2	1.55985	HCAU	NO	1
246	Other disorders of thyroid	3	endocrine/metabolic	brown	1547	33730	0.0158452	0.485973	0.091	0.881	TRUE	246	1.8001	HCAU	NO	1
246.7	Abnormal results of function study of thyroid	3	endocrine/metabolic	brown	706	33730	0.0387043	0.591925	0.031	1.153	TRUE	246.7	1.41224	HCAU	NO	1
255.2	Adrenal hypofunction	3	endocrine/metabolic	brown	325	40214	4.51e-08	2.15284	1.381	2.924	TRUE	255.2	7.34595	HCAU	YES	1
255.21	Glucocorticoid deficiency	3	endocrine/metabolic	brown	319	40214	8.64e-08	2.12415	1.346	2.902	TRUE	255.21	7.06331	HCAU	YES	1
257	Testicular dysfunction	3	endocrine/metabolic	brown	955	14809	0.000243	1.00794	0.47	1.546	TRUE	257	3.61379	HCAU	NO	1
257.1	Testicular hypofunction	3	endocrine/metabolic	brown	942	14809	9.16e-05	1.07719	0.537	1.617	TRUE	257.1	4.03788	HCAU	NO	1
260.2	severe protein-calorie malnutrition	3	endocrine/metabolic	brown	129	30089	0.000107	2.43525	1.203	3.667	TRUE	260.2	3.97058	HCAU	NO	1
270	Disorders of protein plasma/amino-acid transport and metabolism	3	endocrine/metabolic	brown	1014	43824	0.0540703	0.48598	-0.008	0.98	TRUE	270	1.26704	HCAU	NO	1
270.38	Other specified disorders of plasma protein metabolism	3	endocrine/metabolic	brown	233	43824	0.104758	0.802642	-0.167	1.772	TRUE	270.38	0.979814	HCAU	NO	1
272.9	Unspecified disorder of lipoid metabolism	3	endocrine/metabolic	brown	445	19731	0.432225	-0.335408	-1.172	0.502	TRUE	272.9	0.36429	HCAU	NO	1
276.11	Hyperosmolality and/or hypernatremia	3	endocrine/metabolic	brown	110	37548	0.0163084	1.75164	0.322	3.181	TRUE	276.11	1.78759	HCAU	NO	1
276.12	Hyposmolality and/or hyponatremia	3	endocrine/metabolic	brown	1277	37548	0.00013	0.888102	0.433	1.343	TRUE	276.12	3.88545	HCAU	NO	1
277.7	Dysmetabolic syndrome X	3	endocrine/metabolic	brown	607	44096	1.52e-09	1.7492	1.182	2.317	TRUE	277.7	8.81776	HCAU	YES	1
279.2	Autoimmune disease NEC	3	endocrine/metabolic	brown	178	44110	0.460577	0.420497	-0.696	1.537	TRUE	279.2	0.336698	HCAU	NO	1
394	Rheumatic disease of the heart valves	8	circulatory system	red	1081	39120	0.0310137	0.545574	0.05	1.041	TRUE	394	1.50845	HCAU	NO	1
395	Heart valve disorders	8	circulatory system	red	3446	39120	0.303252	0.154938	-0.14	0.45	TRUE	395	0.518196	HCAU	NO	1
415.1	Acute pulmonary heart disease	8	circulatory system	red	1054	42885	9.01e-05	0.936743	0.468	1.406	TRUE	415.1	4.04506	HCAU	NO	1
415.11	Pulmonary embolism and infarction, acute	8	circulatory system	red	1043	42885	6.32e-05	0.960628	0.49	1.431	TRUE	415.11	4.19912	HCAU	NO	1
425	Cardiomyopathy	8	circulatory system	red	1329	44484	0.00271873	0.671729	0.233	1.111	TRUE	425	2.56563	HCAU	NO	1
426.32	Left bundle branch block	8	circulatory system	red	546	26813	0.579707	-0.216263	-0.982	0.549	TRUE	426.32	0.236791	HCAU	NO	1
426.7	Abnormal electrocardiogram [ECG] [EKG]	8	circulatory system	red	3017	26813	0.00279672	0.507834	0.175	0.841	TRUE	426.7	2.55335	HCAU	NO	1
427.3	Other specified cardiac dysrhythmias	8	circulatory system	red	2910	26813	0.00019	0.649079	0.308	0.99	TRUE	427.3	3.72026	HCAU	NO	1
429	Ill-defined descriptions and complications of heart disease	8	circulatory system	red	2720	39320	0.00102048	0.533917	0.215	0.852	TRUE	429	2.99119	HCAU	NO	1
433.1	Occlusion and stenosis of precerebral arteries	8	circulatory system	red	1200	41932	0.00292206	0.732558	0.25	1.215	TRUE	433.1	2.53431	HCAU	NO	1
433.31	Transient cerebral ischemia	8	circulatory system	red	977	41932	1.05e-05	1.14918	0.638	1.66	TRUE	433.31	4.97877	HCAU	NO	1
446	Polyarteritis nodosa and allied conditions	8	circulatory system	red	308	38510	0.0730504	0.78688	-0.074	1.647	TRUE	446	1.13638	HCAU	NO	1
447	Other disorders of arteries and arterioles	8	circulatory system	red	1385	38510	3.3e-05	0.939675	0.496	1.383	TRUE	447	4.48127	HCAU	NO	1
447.7	Aortic ectasia	8	circulatory system	red	821	38510	0.103262	0.493528	-0.1	1.087	TRUE	447.7	0.98606	HCAU	NO	1
454	Varicose veins	8	circulatory system	red	2109	30247	0.868099	0.0307831	-0.333	0.394	TRUE	454	0.0614309	HCAU	NO	1
454.1	Varicose veins of lower extremity	8	circulatory system	red	1923	30247	0.789536	0.0518183	-0.329	0.432	TRUE	454.1	0.102628	HCAU	NO	1
470	Septal Deviations/Turbinate Hypertrophy	9	respiratory	coral4	1728	22958	4.93e-06	0.891029	0.509	1.273	TRUE	470	5.3068	HCAU	YES	1
474	Acute and chronic tonsillitis	9	respiratory	coral4	708	22958	1.03e-06	1.32015	0.79	1.85	TRUE	474	5.98562	HCAU	YES	1
475.9	Postnasal drip	9	respiratory	coral4	887	22958	3.81e-06	1.2246	0.705	1.744	TRUE	475.9	5.41909	HCAU	YES	1
481	Influenza	9	respiratory	coral4	500	35749	0.0998637	0.559764	-0.107	1.226	TRUE	481	1.00059	HCAU	NO	1
502	Postinflammatory pulmonary fibrosis	9	respiratory	coral4	511	40896	0.00211922	1.08128	0.392	1.771	TRUE	502	2.67382	HCAU	NO	1
503	Pulmonary congestion and hypostasis	9	respiratory	coral4	265	40896	0.810947	0.122974	-0.885	1.131	TRUE	503	0.0910077	HCAU	NO	1
505	Other pulmonary inflamation or edema	9	respiratory	coral4	156	40896	0.802479	0.163714	-1.119	1.446	TRUE	505	0.0955662	HCAU	NO	1
506	Empyema and pneumothorax	9	respiratory	coral4	432	40896	0.903522	0.048602	-0.737	0.834	TRUE	506	0.0440613	HCAU	NO	1
508	Pulmonary collapse; interstitial and compensatory emphysema	9	respiratory	coral4	1218	40896	0.00536925	0.682694	0.202	1.163	TRUE	508	2.27009	HCAU	NO	1
510	Other diseases of lung	9	respiratory	coral4	1353	44638	6.12e-07	1.09074	0.662	1.519	TRUE	510	6.21356	HCAU	YES	1
516	Abnormal sputum	9	respiratory	coral4	274	46725	0.00668266	1.23655	0.343	2.13	TRUE	516	2.17505	HCAU	NO	1
519.8	Other diseases of respiratory system, NEC	9	respiratory	coral4	392	43755	0.134657	0.562598	-0.174	1.3	TRUE	519.8	0.87077	HCAU	NO	1
580.3	Nephritis and nephropathy without mention of glomerulonephritis	11	genitourinary	black	345	36480	0.010302	1.06461	0.251	1.878	TRUE	580.3	1.98708	HCAU	NO	1
580.31	Nephritis and nephropathy in diseases classified elsewhere	11	genitourinary	black	204	36480	0.000266	1.88684	0.873	2.901	TRUE	580.31	3.57499	HCAU	NO	1
592.13	Chronic interstitial cystitis	11	genitourinary	black	201	32116	3.79e-13	3.35117	2.447	4.256	TRUE	592.13	12.4209	HCAU	YES	1
592.2	Urethritis and urethral syndrome	11	genitourinary	black	115	32116	0.229135	0.847094	-0.533	2.228	TRUE	592.2	0.639909	HCAU	NO	1
594.3	Calculus of ureter	11	genitourinary	black	781	42220	0.0676922	0.516864	-0.038	1.071	TRUE	594.3	1.16946	HCAU	NO	1
599.1	Urinary obstruction	11	genitourinary	black	263	27827	0.666423	0.249346	-0.884	1.383	TRUE	599.1	0.17625	HCAU	NO	1
600	Hyperplasia of prostate	11	genitourinary	black	4949	9232	0.000176	0.677126	0.323	1.031	TRUE	600	3.75423	HCAU	NO	1
610.8	Other specified benign mammary dysplasias	11	genitourinary	black	420	15553	5.65e-06	-1.85065	-2.65	-1.052	TRUE	610.8	5.24811	HCAU	YES	1
615	Endometriosis	11	genitourinary	black	669	22213	1.21e-05	1.19748	0.661	1.734	TRUE	615	4.91674	HCAU	NO	1
619.2	Disorders of uterus, NEC	11	genitourinary	black	357	21018	0.813963	-0.0946254	-0.883	0.694	TRUE	619.2	0.0893955	HCAU	NO	1
619.5	Noninflammatory disorders of vulva and perineum	11	genitourinary	black	466	21018	7.34e-06	1.49306	0.84	2.146	TRUE	619.5	5.1345	HCAU	YES	1
625	Pain and other symptoms associated with female genital organs	11	genitourinary	black	2280	21652	1.53e-08	0.927261	0.606	1.248	TRUE	625	7.81511	HCAU	YES	1
626	Disorders of menstruation and other abnormal bleeding from female genital tract	11	genitourinary	black	6850	12448	0.451105	-0.0908845	-0.327	0.145	TRUE	626	0.345723	HCAU	NO	1
626.1	Irregular menstrual cycle/bleeding	11	genitourinary	black	5325	12448	0.759872	-0.040248	-0.298	0.218	TRUE	626.1	0.119259	HCAU	NO	1
626.14	Irregular menstrual bleeding	11	genitourinary	black	724	12448	0.0459396	0.541896	0.01	1.074	TRUE	626.14	1.33781	HCAU	NO	1
627.1	Postmenopausal bleeding	11	genitourinary	black	1657	12448	0.133978	-0.335478	-0.774	0.103	TRUE	627.1	0.872968	HCAU	NO	1
158	Neoplasm of unspecified nature of digestive system	2	neoplasms	darkcyan	409	42300	0.105847	-0.32473	-0.718	0.069	TRUE	158	0.975322	education	NO	1
180	Cervical cancer and dysplasia	2	neoplasms	darkcyan	1030	19357	0.249334	0.147325	-0.103	0.398	TRUE	180	0.603219	education	NO	1
180.3	Cervical intraepithelial neoplasia [CIN] [Cervical dysplasia]	2	neoplasms	darkcyan	964	19357	0.511223	0.0872417	-0.173	0.348	TRUE	180.3	0.29139	education	NO	1
185	Cancer of prostate	2	neoplasms	darkcyan	1680	8896	0.000134	-0.470476	-0.712	-0.229	TRUE	185	3.87233	education	NO	1
227	Benign neoplasm of other endocrine glands and related structures	2	neoplasms	darkcyan	646	44952	0.00332398	0.441003	0.147	0.735	TRUE	227	2.47834	education	NO	1
244.2	Acquired hypothyroidism	3	endocrine/metabolic	brown	1895	33002	0.00230828	-0.289874	-0.476	-0.103	TRUE	244.2	2.63671	education	NO	1
246	Other disorders of thyroid	3	endocrine/metabolic	brown	1547	33002	0.16863	-0.142951	-0.346	0.061	TRUE	246	0.773064	education	NO	1
246.7	Abnormal results of function study of thyroid	3	endocrine/metabolic	brown	706	33002	0.0222591	-0.348096	-0.647	-0.05	TRUE	246.7	1.65249	education	NO	1
255.2	Adrenal hypofunction	3	endocrine/metabolic	brown	325	39486	0.46295	0.160554	-0.268	0.589	TRUE	255.2	0.334466	education	NO	1
255.21	Glucocorticoid deficiency	3	endocrine/metabolic	brown	319	39486	0.416197	0.179055	-0.253	0.611	TRUE	255.21	0.380701	education	NO	1
257	Testicular dysfunction	3	endocrine/metabolic	brown	955	14473	0.0138049	-0.343314	-0.617	-0.07	TRUE	257	1.85997	education	NO	1
257.1	Testicular hypofunction	3	endocrine/metabolic	brown	942	14473	0.0125943	-0.350243	-0.625	-0.075	TRUE	257.1	1.89983	education	NO	1
260.2	severe protein-calorie malnutrition	3	endocrine/metabolic	brown	129	29361	0.0166686	0.806759	0.146	1.467	TRUE	260.2	1.7781	education	NO	1
270	Disorders of protein plasma/amino-acid transport and metabolism	3	endocrine/metabolic	brown	1014	43096	0.00195276	-0.40419	-0.66	-0.148	TRUE	270	2.70935	education	NO	1
270.38	Other specified disorders of plasma protein metabolism	3	endocrine/metabolic	brown	233	43096	0.166861	-0.367134	-0.888	0.153	TRUE	270.38	0.777644	education	NO	1
272.9	Unspecified disorder of lipoid metabolism	3	endocrine/metabolic	brown	445	19003	0.00871648	0.531783	0.134	0.929	TRUE	272.9	2.05966	education	NO	1
276.11	Hyperosmolality and/or hypernatremia	3	endocrine/metabolic	brown	110	36820	0.00800495	0.972881	0.254	1.692	TRUE	276.11	2.09664	education	NO	1
276.12	Hyposmolality and/or hyponatremia	3	endocrine/metabolic	brown	1277	36820	0.00224298	0.350367	0.126	0.575	TRUE	276.12	2.64918	education	NO	1
277.7	Dysmetabolic syndrome X	3	endocrine/metabolic	brown	607	43368	0.393197	0.134924	-0.175	0.445	TRUE	277.7	0.405389	education	NO	1
279.2	Autoimmune disease NEC	3	endocrine/metabolic	brown	178	43382	0.0769725	-0.555447	-1.171	0.06	TRUE	279.2	1.11366	education	NO	1
394	Rheumatic disease of the heart valves	8	circulatory system	red	1081	38392	0.222477	-0.151989	-0.396	0.092	TRUE	394	0.652715	education	NO	1
395	Heart valve disorders	8	circulatory system	red	3446	38392	0.0626146	-0.135909	-0.279	0.007	TRUE	395	1.20332	education	NO	1
415.1	Acute pulmonary heart disease	8	circulatory system	red	1054	42157	0.000417	0.426786	0.19	0.664	TRUE	415.1	3.3797	education	NO	1
415.11	Pulmonary embolism and infarction, acute	8	circulatory system	red	1043	42157	0.000378	0.431868	0.194	0.67	TRUE	415.11	3.42295	education	NO	1
425	Cardiomyopathy	8	circulatory system	red	1329	43756	6.22e-06	0.487156	0.276	0.698	TRUE	425	5.20631	education	YES	1
426.32	Left bundle branch block	8	circulatory system	red	546	26085	0.932603	0.0151857	-0.337	0.367	TRUE	426.32	0.0303031	education	NO	1
426.7	Abnormal electrocardiogram [ECG] [EKG]	8	circulatory system	red	3017	26085	0.226407	0.101318	-0.063	0.265	TRUE	426.7	0.645111	education	NO	1
427.3	Other specified cardiac dysrhythmias	8	circulatory system	red	2910	26085	0.0582074	-0.164987	-0.336	0.006	TRUE	427.3	1.23502	education	NO	1
429	Ill-defined descriptions and complications of heart disease	8	circulatory system	red	2720	38592	2.56e-05	0.336519	0.18	0.493	TRUE	429	4.59256	education	NO	1
433.1	Occlusion and stenosis of precerebral arteries	8	circulatory system	red	1200	41204	3.74e-05	0.473436	0.248	0.698	TRUE	433.1	4.42771	education	NO	1
433.31	Transient cerebral ischemia	8	circulatory system	red	977	41204	0.0433875	0.258788	0.008	0.51	TRUE	433.31	1.36264	education	NO	1
446	Polyarteritis nodosa and allied conditions	8	circulatory system	red	308	37782	0.483007	-0.161172	-0.611	0.289	TRUE	446	0.316046	education	NO	1
447	Other disorders of arteries and arterioles	8	circulatory system	red	1385	37782	0.317357	0.110638	-0.106	0.328	TRUE	447	0.498452	education	NO	1
447.7	Aortic ectasia	8	circulatory system	red	821	37782	0.0408081	-0.300828	-0.589	-0.013	TRUE	447.7	1.38925	education	NO	1
454	Varicose veins	8	circulatory system	red	2109	29519	0.0748314	0.162736	-0.016	0.342	TRUE	454	1.12592	education	NO	1
454.1	Varicose veins of lower extremity	8	circulatory system	red	1923	29519	0.088558	0.162673	-0.025	0.35	TRUE	454.1	1.05277	education	NO	1
470	Septal Deviations/Turbinate Hypertrophy	9	respiratory	coral4	1728	22230	0.0400712	-0.215257	-0.421	-0.01	TRUE	470	1.39717	education	NO	1
474	Acute and chronic tonsillitis	9	respiratory	coral4	708	22230	0.00154811	0.483041	0.184	0.782	TRUE	474	2.8102	education	NO	1
475.9	Postnasal drip	9	respiratory	coral4	887	22230	0.817103	-0.0319044	-0.302	0.238	TRUE	475.9	0.0877233	education	NO	1
481	Influenza	9	respiratory	coral4	500	35021	2.78e-05	0.724797	0.386	1.064	TRUE	481	4.55633	education	NO	1
502	Postinflammatory pulmonary fibrosis	9	respiratory	coral4	511	40168	0.000321	0.615871	0.28	0.951	TRUE	502	3.49315	education	NO	1
503	Pulmonary congestion and hypostasis	9	respiratory	coral4	265	40168	0.178131	-0.352308	-0.865	0.16	TRUE	503	0.749262	education	NO	1
505	Other pulmonary inflamation or edema	9	respiratory	coral4	156	40168	0.364882	0.291919	-0.34	0.923	TRUE	505	0.437848	education	NO	1
506	Empyema and pneumothorax	9	respiratory	coral4	432	40168	0.000966	-0.682368	-1.088	-0.277	TRUE	506	3.01482	education	NO	1
508	Pulmonary collapse; interstitial and compensatory emphysema	9	respiratory	coral4	1218	40168	0.185225	0.159596	-0.077	0.396	TRUE	508	0.732301	education	NO	1
510	Other diseases of lung	9	respiratory	coral4	1353	43910	0.004719	0.309706	0.095	0.525	TRUE	510	2.32615	education	NO	1
516	Abnormal sputum	9	respiratory	coral4	274	45997	0.000185	0.854522	0.407	1.303	TRUE	516	3.73276	education	NO	1
519.8	Other diseases of respiratory system, NEC	9	respiratory	coral4	392	43027	0.197912	0.249733	-0.13	0.63	TRUE	519.8	0.703529	education	NO	1
580.3	Nephritis and nephropathy without mention of glomerulonephritis	11	genitourinary	black	345	35752	0.000153	0.797775	0.385	1.211	TRUE	580.3	3.81496	education	NO	1
580.31	Nephritis and nephropathy in diseases classified elsewhere	11	genitourinary	black	204	35752	0.00259534	0.816354	0.285	1.348	TRUE	580.31	2.5858	education	NO	1
592.13	Chronic interstitial cystitis	11	genitourinary	black	201	31388	0.00270388	0.808644	0.28	1.337	TRUE	592.13	2.56801	education	NO	1
592.2	Urethritis and urethral syndrome	11	genitourinary	black	115	31388	0.35018	-0.363985	-1.128	0.4	TRUE	592.2	0.455708	education	NO	1
594.3	Calculus of ureter	11	genitourinary	black	781	41492	0.0345504	0.296391	0.022	0.571	TRUE	594.3	1.46155	education	NO	1
599.1	Urinary obstruction	11	genitourinary	black	263	27099	0.0033465	-0.802081	-1.338	-0.266	TRUE	599.1	2.47541	education	NO	1
600	Hyperplasia of prostate	11	genitourinary	black	4949	8896	0.102725	-0.136413	-0.3	0.027	TRUE	600	0.988322	education	NO	1
610.8	Other specified benign mammary dysplasias	11	genitourinary	black	420	15179	0.00578428	-0.554308	-0.948	-0.161	TRUE	610.8	2.23775	education	NO	1
615	Endometriosis	11	genitourinary	black	669	21839	0.097985	0.258734	-0.048	0.565	TRUE	615	1.00884	education	NO	1
619.2	Disorders of uterus, NEC	11	genitourinary	black	357	20644	0.127581	-0.334499	-0.765	0.096	TRUE	619.2	0.894214	education	NO	1
619.5	Noninflammatory disorders of vulva and perineum	11	genitourinary	black	466	20644	0.38939	0.159083	-0.203	0.521	TRUE	619.5	0.409615	education	NO	1
625	Pain and other symptoms associated with female genital organs	11	genitourinary	black	2280	21278	0.160034	0.126956	-0.05	0.304	TRUE	625	0.795787	education	NO	1
626	Disorders of menstruation and other abnormal bleeding from female genital tract	11	genitourinary	black	6850	12074	0.00862099	-0.178129	-0.311	-0.045	TRUE	626	2.06444	education	NO	1
626.1	Irregular menstrual cycle/bleeding	11	genitourinary	black	5325	12074	0.146704	-0.107624	-0.253	0.038	TRUE	626.1	0.833557	education	NO	1
626.14	Irregular menstrual bleeding	11	genitourinary	black	724	12074	0.101612	0.255163	-0.05	0.561	TRUE	626.14	0.993056	education	NO	1
627.1	Postmenopausal bleeding	11	genitourinary	black	1657	12074	0.0813458	-0.197672	-0.42	0.025	TRUE	627.1	1.08966	education	NO	1
158	Neoplasm of unspecified nature of digestive system	2	neoplasms	darkcyan	409	43028	4.96e-05	-1.19057	-1.766	-0.615	TRUE	158	4.30419	median_income_subset	NO	1
180	Cervical cancer and dysplasia	2	neoplasms	darkcyan	1030	19731	0.0737456	-0.410378	-0.86	0.039	TRUE	180	1.13226	median_income_subset	NO	1
180.3	Cervical intraepithelial neoplasia [CIN] [Cervical dysplasia]	2	neoplasms	darkcyan	964	19731	0.0525777	-0.45856	-0.922	0.005	TRUE	180.3	1.2792	median_income_subset	NO	1
185	Cancer of prostate	2	neoplasms	darkcyan	1680	9232	0.528061	0.12052	-0.254	0.495	TRUE	185	0.277316	median_income_subset	NO	1
227	Benign neoplasm of other endocrine glands and related structures	2	neoplasms	darkcyan	646	45680	0.424303	0.218452	-0.317	0.754	TRUE	227	0.372324	median_income_subset	NO	1
244.2	Acquired hypothyroidism	3	endocrine/metabolic	brown	1895	33730	0.561122	0.0969405	-0.23	0.424	TRUE	244.2	0.250942	median_income_subset	NO	1
246	Other disorders of thyroid	3	endocrine/metabolic	brown	1547	33730	0.187335	-0.235278	-0.585	0.114	TRUE	246	0.727382	median_income_subset	NO	1
246.7	Abnormal results of function study of thyroid	3	endocrine/metabolic	brown	706	33730	2.19e-06	1.40363	0.823	1.985	TRUE	246.7	5.65907	median_income_subset	YES	1
255.2	Adrenal hypofunction	3	endocrine/metabolic	brown	325	40214	0.513871	-0.239523	-0.959	0.48	TRUE	255.2	0.289146	median_income_subset	NO	1
255.21	Glucocorticoid deficiency	3	endocrine/metabolic	brown	319	40214	0.48919	-0.255773	-0.981	0.469	TRUE	255.21	0.310522	median_income_subset	NO	1
257	Testicular dysfunction	3	endocrine/metabolic	brown	955	14809	0.00945003	0.602486	0.147	1.057	TRUE	257	2.02457	median_income_subset	NO	1
257.1	Testicular hypofunction	3	endocrine/metabolic	brown	942	14809	0.00742871	0.626756	0.168	1.086	TRUE	257.1	2.12909	median_income_subset	NO	1
260.2	severe protein-calorie malnutrition	3	endocrine/metabolic	brown	129	30089	0.0751033	1.15063	-0.116	2.418	TRUE	260.2	1.12434	median_income_subset	NO	1
270	Disorders of protein plasma/amino-acid transport and metabolism	3	endocrine/metabolic	brown	1014	43824	5.8e-07	-0.97277	-1.354	-0.591	TRUE	270	6.23685	median_income_subset	YES	1
270.38	Other specified disorders of plasma protein metabolism	3	endocrine/metabolic	brown	233	43824	1.08e-07	-1.94193	-2.658	-1.225	TRUE	270.38	6.96492	median_income_subset	YES	1
272.9	Unspecified disorder of lipoid metabolism	3	endocrine/metabolic	brown	445	19731	0.742265	0.108699	-0.539	0.757	TRUE	272.9	0.129441	median_income_subset	NO	1
276.11	Hyperosmolality and/or hypernatremia	3	endocrine/metabolic	brown	110	37548	0.194832	-0.74785	-1.878	0.383	TRUE	276.11	0.71034	median_income_subset	NO	1
276.12	Hyposmolality and/or hyponatremia	3	endocrine/metabolic	brown	1277	37548	0.00446656	0.568886	0.177	0.961	TRUE	276.12	2.35003	median_income_subset	NO	1
277.7	Dysmetabolic syndrome X	3	endocrine/metabolic	brown	607	44096	0.00161932	0.958023	0.362	1.554	TRUE	277.7	2.79067	median_income_subset	NO	1
279.2	Autoimmune disease NEC	3	endocrine/metabolic	brown	178	44110	6.96e-10	-2.55684	-3.369	-1.744	TRUE	279.2	9.15726	median_income_subset	YES	1
394	Rheumatic disease of the heart valves	8	circulatory system	red	1081	39120	3.52e-08	1.27569	0.822	1.729	TRUE	394	7.45315	median_income_subset	YES	1
395	Heart valve disorders	8	circulatory system	red	3446	39120	0.267331	0.137785	-0.106	0.381	TRUE	395	0.572951	median_income_subset	NO	1
415.1	Acute pulmonary heart disease	8	circulatory system	red	1054	42885	0.0130991	0.543233	0.114	0.972	TRUE	415.1	1.88276	median_income_subset	NO	1
415.11	Pulmonary embolism and infarction, acute	8	circulatory system	red	1043	42885	0.0108857	0.561321	0.129	0.993	TRUE	415.11	1.96314	median_income_subset	NO	1
425	Cardiomyopathy	8	circulatory system	red	1329	44484	0.464731	0.137533	-0.231	0.506	TRUE	425	0.332798	median_income_subset	NO	1
426.32	Left bundle branch block	8	circulatory system	red	546	26813	0.165519	-0.40722	-0.983	0.168	TRUE	426.32	0.781153	median_income_subset	NO	1
426.7	Abnormal electrocardiogram [ECG] [EKG]	8	circulatory system	red	3017	26813	0.000824	-0.473504	-0.751	-0.196	TRUE	426.7	3.08392	median_income_subset	NO	1
427.3	Other specified cardiac dysrhythmias	8	circulatory system	red	2910	26813	0.918756	-0.015103	-0.305	0.275	TRUE	427.3	0.0367998	median_income_subset	NO	1
429	Ill-defined descriptions and complications of heart disease	8	circulatory system	red	2720	39320	0.000197	0.527356	0.25	0.805	TRUE	429	3.7049	median_income_subset	NO	1
433.1	Occlusion and stenosis of precerebral arteries	8	circulatory system	red	1200	41932	0.00100733	0.675675	0.273	1.078	TRUE	433.1	2.99683	median_income_subset	NO	1
433.31	Transient cerebral ischemia	8	circulatory system	red	977	41932	0.159116	0.30896	-0.121	0.739	TRUE	433.31	0.798285	median_income_subset	NO	1
446	Polyarteritis nodosa and allied conditions	8	circulatory system	red	308	38510	0.00196348	-1.07412	-1.754	-0.394	TRUE	446	2.70697	median_income_subset	NO	1
447	Other disorders of arteries and arterioles	8	circulatory system	red	1385	38510	0.648041	-0.0831194	-0.44	0.274	TRUE	447	0.188397	median_income_subset	NO	1
447.7	Aortic ectasia	8	circulatory system	red	821	38510	0.0835336	-0.389632	-0.831	0.052	TRUE	447.7	1.07814	median_income_subset	NO	1
454	Varicose veins	8	circulatory system	red	2109	30247	1.49e-07	0.878932	0.551	1.207	TRUE	454	6.82805	median_income_subset	YES	1
454.1	Varicose veins of lower extremity	8	circulatory system	red	1923	30247	9.92e-07	0.85493	0.512	1.197	TRUE	454.1	6.00368	median_income_subset	YES	1
470	Septal Deviations/Turbinate Hypertrophy	9	respiratory	coral4	1728	22958	0.0177569	0.430514	0.075	0.786	TRUE	470	1.75063	median_income_subset	NO	1
474	Acute and chronic tonsillitis	9	respiratory	coral4	708	22958	0.052824	0.562416	-0.007	1.132	TRUE	474	1.27717	median_income_subset	NO	1
475.9	Postnasal drip	9	respiratory	coral4	887	22958	0.0187144	0.573643	0.095	1.052	TRUE	475.9	1.72782	median_income_subset	NO	1
481	Influenza	9	respiratory	coral4	500	35749	0.0103286	0.830108	0.196	1.465	TRUE	481	1.98596	median_income_subset	NO	1
502	Postinflammatory pulmonary fibrosis	9	respiratory	coral4	511	40896	0.00067	1.10981	0.47	1.749	TRUE	502	3.17373	median_income_subset	NO	1
503	Pulmonary congestion and hypostasis	9	respiratory	coral4	265	40896	1.82e-09	-2.09719	-2.781	-1.414	TRUE	503	8.73878	median_income_subset	YES	1
505	Other pulmonary inflamation or edema	9	respiratory	coral4	156	40896	0.000433	-1.63046	-2.539	-0.722	TRUE	505	3.36321	median_income_subset	NO	1
506	Empyema and pneumothorax	9	respiratory	coral4	432	40896	4.23e-05	-1.18479	-1.752	-0.618	TRUE	506	4.37371	median_income_subset	NO	1
508	Pulmonary collapse; interstitial and compensatory emphysema	9	respiratory	coral4	1218	40896	0.000253	-0.692282	-1.063	-0.321	TRUE	508	3.59613	median_income_subset	NO	1
510	Other diseases of lung	9	respiratory	coral4	1353	44638	0.860229	0.0326813	-0.331	0.396	TRUE	510	0.0653857	median_income_subset	NO	1
516	Abnormal sputum	9	respiratory	coral4	274	46725	0.825161	-0.0869561	-0.858	0.685	TRUE	516	0.0834611	median_income_subset	NO	1
519.8	Other diseases of respiratory system, NEC	9	respiratory	coral4	392	43755	0.104045	0.587922	-0.121	1.297	TRUE	519.8	0.98278	median_income_subset	NO	1
580.3	Nephritis and nephropathy without mention of glomerulonephritis	11	genitourinary	black	345	36480	0.0331949	0.827128	0.066	1.588	TRUE	580.3	1.47893	median_income_subset	NO	1
580.31	Nephritis and nephropathy in diseases classified elsewhere	11	genitourinary	black	204	36480	0.00569483	1.45902	0.425	2.493	TRUE	580.31	2.24452	median_income_subset	NO	1
592.13	Chronic interstitial cystitis	11	genitourinary	black	201	32116	0.002278	1.76145	0.63	2.893	TRUE	592.13	2.64245	median_income_subset	NO	1
592.2	Urethritis and urethral syndrome	11	genitourinary	black	115	32116	0.0101389	1.89517	0.45	3.34	TRUE	592.2	1.99401	median_income_subset	NO	1
594.3	Calculus of ureter	11	genitourinary	black	781	42220	0.32909	0.239804	-0.242	0.721	TRUE	594.3	0.482685	median_income_subset	NO	1
599.1	Urinary obstruction	11	genitourinary	black	263	27827	0.000141	1.78352	0.865	2.702	TRUE	599.1	3.85133	median_income_subset	NO	1
600	Hyperplasia of prostate	11	genitourinary	black	4949	9232	3.06e-05	0.569856	0.302	0.838	TRUE	600	4.51412	median_income_subset	NO	1
610.8	Other specified benign mammary dysplasias	11	genitourinary	black	420	15553	0.586149	0.194104	-0.505	0.893	TRUE	610.8	0.231992	median_income_subset	NO	1
615	Endometriosis	11	genitourinary	black	669	22213	0.00750082	-0.717101	-1.243	-0.191	TRUE	615	2.12489	median_income_subset	NO	1
619.2	Disorders of uterus, NEC	11	genitourinary	black	357	21018	1.49e-05	-1.42379	-2.068	-0.779	TRUE	619.2	4.82755	median_income_subset	NO	1
619.5	Noninflammatory disorders of vulva and perineum	11	genitourinary	black	466	21018	0.926022	0.0303864	-0.611	0.672	TRUE	619.5	0.0333787	median_income_subset	NO	1
625	Pain and other symptoms associated with female genital organs	11	genitourinary	black	2280	21652	0.00416117	0.476927	0.151	0.803	TRUE	625	2.38078	median_income_subset	NO	1
626	Disorders of menstruation and other abnormal bleeding from female genital tract	11	genitourinary	black	6850	12448	0.42051	0.103915	-0.149	0.357	TRUE	626	0.376224	median_income_subset	NO	1
626.1	Irregular menstrual cycle/bleeding	11	genitourinary	black	5325	12448	0.0616291	0.266191	-0.013	0.545	TRUE	626.1	1.21021	median_income_subset	NO	1
626.14	Irregular menstrual bleeding	11	genitourinary	black	724	12448	0.0850849	0.528461	-0.073	1.13	TRUE	626.14	1.07015	median_income_subset	NO	1
627.1	Postmenopausal bleeding	11	genitourinary	black	1657	12448	0.101283	0.348567	-0.068	0.765	TRUE	627.1	0.994461	median_income_subset	NO	1
158	Neoplasm of unspecified nature of digestive system	2	neoplasms	darkcyan	409	43028	0.00185092	-1.36102	-2.218	-0.504	TRUE	158	2.73261	high_school_education_subset	NO	1
180	Cervical cancer and dysplasia	2	neoplasms	darkcyan	1030	19731	0.804732	-0.0689295	-0.615	0.478	TRUE	180	0.0943487	high_school_education_subset	NO	1
180.3	Cervical intraepithelial neoplasia [CIN] [Cervical dysplasia]	2	neoplasms	darkcyan	964	19731	0.747943	-0.0927946	-0.659	0.473	TRUE	180.3	0.126132	high_school_education_subset	NO	1
185	Cancer of prostate	2	neoplasms	darkcyan	1680	9232	0.0257869	0.528377	0.064	0.993	TRUE	185	1.5886	high_school_education_subset	NO	1
227	Benign neoplasm of other endocrine glands and related structures	2	neoplasms	darkcyan	646	45680	0.0032567	0.884282	0.295	1.473	TRUE	227	2.48722	high_school_education_subset	NO	1
244.2	Acquired hypothyroidism	3	endocrine/metabolic	brown	1895	33730	9.25e-06	-0.907711	-1.309	-0.506	TRUE	244.2	5.03372	high_school_education_subset	NO	1
246	Other disorders of thyroid	3	endocrine/metabolic	brown	1547	33730	0.00192223	0.641854	0.236	1.047	TRUE	246	2.7162	high_school_education_subset	NO	1
246.7	Abnormal results of function study of thyroid	3	endocrine/metabolic	brown	706	33730	0.609075	0.155245	-0.44	0.75	TRUE	246.7	0.215329	high_school_education_subset	NO	1
255.2	Adrenal hypofunction	3	endocrine/metabolic	brown	325	40214	0.24131	-0.540138	-1.444	0.363	TRUE	255.2	0.617425	high_school_education_subset	NO	1
255.21	Glucocorticoid deficiency	3	endocrine/metabolic	brown	319	40214	0.239312	-0.547213	-1.459	0.364	TRUE	255.21	0.621036	high_school_education_subset	NO	1
257	Testicular dysfunction	3	endocrine/metabolic	brown	955	14809	0.00988328	0.664218	0.16	1.169	TRUE	257	2.0051	high_school_education_subset	NO	1
257.1	Testicular hypofunction	3	endocrine/metabolic	brown	942	14809	0.006583	0.702094	0.196	1.209	TRUE	257.1	2.18158	high_school_education_subset	NO	1
260.2	severe protein-calorie malnutrition	3	endocrine/metabolic	brown	129	30089	0.123829	1.0414	-0.285	2.368	TRUE	260.2	0.907177	high_school_education_subset	NO	1
270	Disorders of protein plasma/amino-acid transport and metabolism	3	endocrine/metabolic	brown	1014	43824	0.0228162	-0.607472	-1.13	-0.084	TRUE	270	1.64176	high_school_education_subset	NO	1
270.38	Other specified disorders of plasma protein metabolism	3	endocrine/metabolic	brown	233	43824	0.0255321	-1.27715	-2.398	-0.156	TRUE	270.38	1.59291	high_school_education_subset	NO	1
272.9	Unspecified disorder of lipoid metabolism	3	endocrine/metabolic	brown	445	19731	0.000728	-1.59225	-2.516	-0.669	TRUE	272.9	3.1376	high_school_education_subset	NO	1
276.11	Hyperosmolality and/or hypernatremia	3	endocrine/metabolic	brown	110	37548	0.833023	-0.161124	-1.659	1.337	TRUE	276.11	0.0793428	high_school_education_subset	NO	1
276.12	Hyposmolality and/or hyponatremia	3	endocrine/metabolic	brown	1277	37548	0.767793	-0.0700426	-0.535	0.395	TRUE	276.12	0.114756	high_school_education_subset	NO	1
277.7	Dysmetabolic syndrome X	3	endocrine/metabolic	brown	607	44096	0.476182	-0.236675	-0.888	0.414	TRUE	277.7	0.322227	high_school_education_subset	NO	1
279.2	Autoimmune disease NEC	3	endocrine/metabolic	brown	178	44110	0.209363	0.737394	-0.414	1.889	TRUE	279.2	0.679099	high_school_education_subset	NO	1
394	Rheumatic disease of the heart valves	8	circulatory system	red	1081	39120	0.000325	-0.967304	-1.495	-0.44	TRUE	394	3.48823	high_school_education_subset	NO	1
395	Heart valve disorders	8	circulatory system	red	3446	39120	0.0857982	-0.259399	-0.555	0.037	TRUE	395	1.06652	high_school_education_subset	NO	1
415.1	Acute pulmonary heart disease	8	circulatory system	red	1054	42885	0.0325686	0.522002	0.043	1.001	TRUE	415.1	1.4872	high_school_education_subset	NO	1
415.11	Pulmonary embolism and infarction, acute	8	circulatory system	red	1043	42885	0.0252234	0.548389	0.068	1.029	TRUE	415.11	1.5982	high_school_education_subset	NO	1
425	Cardiomyopathy	8	circulatory system	red	1329	44484	0.313997	0.224035	-0.212	0.66	TRUE	425	0.503075	high_school_education_subset	NO	1
426.32	Left bundle branch block	8	circulatory system	red	546	26813	6.97e-06	-1.8163	-2.608	-1.024	TRUE	426.32	5.15661	high_school_education_subset	YES	1
426.7	Abnormal electrocardiogram [ECG] [EKG]	8	circulatory system	red	3017	26813	9.05e-08	-0.9643	-1.318	-0.611	TRUE	426.7	7.04335	high_school_education_subset	YES	1
427.3	Other specified cardiac dysrhythmias	8	circulatory system	red	2910	26813	1.17e-06	-0.886042	-1.243	-0.529	TRUE	427.3	5.93309	high_school_education_subset	YES	1
429	Ill-defined descriptions and complications of heart disease	8	circulatory system	red	2720	39320	0.00295974	-0.505402	-0.839	-0.172	TRUE	429	2.52875	high_school_education_subset	NO	1
433.1	Occlusion and stenosis of precerebral arteries	8	circulatory system	red	1200	41932	0.385624	0.205824	-0.259	0.671	TRUE	433.1	0.413835	high_school_education_subset	NO	1
433.31	Transient cerebral ischemia	8	circulatory system	red	977	41932	0.146513	0.373942	-0.131	0.879	TRUE	433.31	0.834122	high_school_education_subset	NO	1
446	Polyarteritis nodosa and allied conditions	8	circulatory system	red	308	38510	0.0728023	-0.888031	-1.858	0.082	TRUE	446	1.13786	high_school_education_subset	NO	1
447	Other disorders of arteries and arterioles	8	circulatory system	red	1385	38510	0.00653085	-0.643524	-1.107	-0.18	TRUE	447	2.18503	high_school_education_subset	NO	1
447.7	Aortic ectasia	8	circulatory system	red	821	38510	0.000266	-1.13536	-1.746	-0.525	TRUE	447.7	3.57473	high_school_education_subset	NO	1
454	Varicose veins	8	circulatory system	red	2109	30247	0.00770661	0.497074	0.131	0.863	TRUE	454	2.11314	high_school_education_subset	NO	1
454.1	Varicose veins of lower extremity	8	circulatory system	red	1923	30247	0.0748235	0.351449	-0.035	0.738	TRUE	454.1	1.12596	high_school_education_subset	NO	1
470	Septal Deviations/Turbinate Hypertrophy	9	respiratory	coral4	1728	22958	0.536593	-0.131273	-0.548	0.285	TRUE	470	0.270355	high_school_education_subset	NO	1
474	Acute and chronic tonsillitis	9	respiratory	coral4	708	22958	0.00293205	-0.982656	-1.63	-0.335	TRUE	474	2.53283	high_school_education_subset	NO	1
475.9	Postnasal drip	9	respiratory	coral4	887	22958	0.0223454	-0.681595	-1.266	-0.097	TRUE	475.9	1.65081	high_school_education_subset	NO	1
481	Influenza	9	respiratory	coral4	500	35749	2.82e-05	1.39704	0.743	2.051	TRUE	481	4.55012	high_school_education_subset	NO	1
502	Postinflammatory pulmonary fibrosis	9	respiratory	coral4	511	40896	0.042438	0.704735	0.024	1.385	TRUE	502	1.37225	high_school_education_subset	NO	1
503	Pulmonary congestion and hypostasis	9	respiratory	coral4	265	40896	0.456704	-0.390782	-1.42	0.638	TRUE	503	0.340365	high_school_education_subset	NO	1
505	Other pulmonary inflamation or edema	9	respiratory	coral4	156	40896	0.0196905	-1.71162	-3.15	-0.273	TRUE	505	1.70574	high_school_education_subset	NO	1
506	Empyema and pneumothorax	9	respiratory	coral4	432	40896	5.56e-05	-1.77438	-2.637	-0.912	TRUE	506	4.25511	high_school_education_subset	NO	1
508	Pulmonary collapse; interstitial and compensatory emphysema	9	respiratory	coral4	1218	40896	0.210702	0.302724	-0.171	0.777	TRUE	508	0.676332	high_school_education_subset	NO	1
510	Other diseases of lung	9	respiratory	coral4	1353	44638	0.817932	0.0521325	-0.392	0.496	TRUE	510	0.0872828	high_school_education_subset	NO	1
516	Abnormal sputum	9	respiratory	coral4	274	46725	0.513407	0.311192	-0.622	1.244	TRUE	516	0.289538	high_school_education_subset	NO	1
519.8	Other diseases of respiratory system, NEC	9	respiratory	coral4	392	43755	4.18e-06	1.67552	0.962	2.389	TRUE	519.8	5.37866	high_school_education_subset	YES	1
580.3	Nephritis and nephropathy without mention of glomerulonephritis	11	genitourinary	black	345	36480	0.0191151	0.968577	0.158	1.779	TRUE	580.3	1.71862	high_school_education_subset	NO	1
580.31	Nephritis and nephropathy in diseases classified elsewhere	11	genitourinary	black	204	36480	0.00301696	1.51174	0.513	2.511	TRUE	580.31	2.52043	high_school_education_subset	NO	1
592.13	Chronic interstitial cystitis	11	genitourinary	black	201	32116	0.546143	-0.355858	-1.511	0.8	TRUE	592.13	0.262693	high_school_education_subset	NO	1
592.2	Urethritis and urethral syndrome	11	genitourinary	black	115	32116	0.0306924	1.49345	0.139	2.848	TRUE	592.2	1.51297	high_school_education_subset	NO	1
594.3	Calculus of ureter	11	genitourinary	black	781	42220	0.000768	-1.0405	-1.647	-0.434	TRUE	594.3	3.11438	high_school_education_subset	NO	1
599.1	Urinary obstruction	11	genitourinary	black	263	27827	0.368545	-0.46988	-1.494	0.554	TRUE	599.1	0.433509	high_school_education_subset	NO	1
600	Hyperplasia of prostate	11	genitourinary	black	4949	9232	0.451177	0.124876	-0.2	0.45	TRUE	600	0.345653	high_school_education_subset	NO	1
610.8	Other specified benign mammary dysplasias	11	genitourinary	black	420	15553	0.0343959	0.860537	0.063	1.658	TRUE	610.8	1.46349	high_school_education_subset	NO	1
615	Endometriosis	11	genitourinary	black	669	22213	0.198644	-0.434525	-1.097	0.228	TRUE	615	0.701924	high_school_education_subset	NO	1
619.2	Disorders of uterus, NEC	11	genitourinary	black	357	21018	2.08e-07	2.08797	1.3	2.876	TRUE	619.2	6.68249	high_school_education_subset	YES	1
619.5	Noninflammatory disorders of vulva and perineum	11	genitourinary	black	466	21018	0.00863107	-1.10653	-1.932	-0.281	TRUE	619.5	2.06394	high_school_education_subset	NO	1
625	Pain and other symptoms associated with female genital organs	11	genitourinary	black	2280	21652	0.00427062	0.525083	0.165	0.885	TRUE	625	2.36951	high_school_education_subset	NO	1
626	Disorders of menstruation and other abnormal bleeding from female genital tract	11	genitourinary	black	6850	12448	0.00146822	-0.444543	-0.718	-0.171	TRUE	626	2.83321	high_school_education_subset	NO	1
626.1	Irregular menstrual cycle/bleeding	11	genitourinary	black	5325	12448	0.000178	-0.581103	-0.885	-0.277	TRUE	626.1	3.75061	high_school_education_subset	NO	1
626.14	Irregular menstrual bleeding	11	genitourinary	black	724	12448	1.46e-05	-1.53562	-2.23	-0.841	TRUE	626.14	4.8349	high_school_education_subset	NO	1
627.1	Postmenopausal bleeding	11	genitourinary	black	1657	12448	0.00554997	-0.689423	-1.177	-0.202	TRUE	627.1	2.25571	high_school_education_subset	NO	1
158	Neoplasm of unspecified nature of digestive system	2	neoplasms	darkcyan	409	43028	0.0451703	-0.83409	-1.65	-0.018	TRUE	158	1.34515	assited_income_subset	NO	1
180	Cervical cancer and dysplasia	2	neoplasms	darkcyan	1030	19731	0.0773198	0.423832	-0.046	0.894	TRUE	180	1.11171	assited_income_subset	NO	1
180.3	Cervical intraepithelial neoplasia [CIN] [Cervical dysplasia]	2	neoplasms	darkcyan	964	19731	0.0515321	0.478541	-0.003	0.96	TRUE	180.3	1.28792	assited_income_subset	NO	1
185	Cancer of prostate	2	neoplasms	darkcyan	1680	9232	0.0091522	0.609066	0.151	1.067	TRUE	185	2.03847	assited_income_subset	NO	1
227	Benign neoplasm of other endocrine glands and related structures	2	neoplasms	darkcyan	646	45680	0.000519	0.958361	0.417	1.5	TRUE	227	3.28452	assited_income_subset	NO	1
244.2	Acquired hypothyroidism	3	endocrine/metabolic	brown	1895	33730	0.0565231	-0.357503	-0.725	0.01	TRUE	244.2	1.24777	assited_income_subset	NO	1
246	Other disorders of thyroid	3	endocrine/metabolic	brown	1547	33730	0.186995	0.258133	-0.125	0.642	TRUE	246	0.72817	assited_income_subset	NO	1
246.7	Abnormal results of function study of thyroid	3	endocrine/metabolic	brown	706	33730	0.123506	0.426787	-0.116	0.97	TRUE	246.7	0.908311	assited_income_subset	NO	1
255.2	Adrenal hypofunction	3	endocrine/metabolic	brown	325	40214	0.423391	-0.352318	-1.215	0.51	TRUE	255.2	0.373259	assited_income_subset	NO	1
255.21	Glucocorticoid deficiency	3	endocrine/metabolic	brown	319	40214	0.435082	-0.346369	-1.216	0.523	TRUE	255.21	0.361429	assited_income_subset	NO	1
257	Testicular dysfunction	3	endocrine/metabolic	brown	955	14809	0.267451	0.294765	-0.226	0.816	TRUE	257	0.572756	assited_income_subset	NO	1
257.1	Testicular hypofunction	3	endocrine/metabolic	brown	942	14809	0.219686	0.327393	-0.195	0.85	TRUE	257.1	0.658197	assited_income_subset	NO	1
260.2	severe protein-calorie malnutrition	3	endocrine/metabolic	brown	129	30089	0.41024	0.528561	-0.729	1.787	TRUE	260.2	0.386962	assited_income_subset	NO	1
270	Disorders of protein plasma/amino-acid transport and metabolism	3	endocrine/metabolic	brown	1014	43824	0.0828552	-0.446127	-0.95	0.058	TRUE	270	1.08168	assited_income_subset	NO	1
270.38	Other specified disorders of plasma protein metabolism	3	endocrine/metabolic	brown	233	43824	0.00716235	-1.55506	-2.688	-0.422	TRUE	270.38	2.14494	assited_income_subset	NO	1
272.9	Unspecified disorder of lipoid metabolism	3	endocrine/metabolic	brown	445	19731	0.29192	-0.4331	-1.239	0.372	TRUE	272.9	0.534736	assited_income_subset	NO	1
276.11	Hyperosmolality and/or hypernatremia	3	endocrine/metabolic	brown	110	37548	0.753442	-0.23404	-1.694	1.226	TRUE	276.11	0.12295	assited_income_subset	NO	1
276.12	Hyposmolality and/or hyponatremia	3	endocrine/metabolic	brown	1277	37548	0.0750384	0.39236	-0.04	0.824	TRUE	276.12	1.12472	assited_income_subset	NO	1
277.7	Dysmetabolic syndrome X	3	endocrine/metabolic	brown	607	44096	0.601229	-0.165586	-0.787	0.455	TRUE	277.7	0.22096	assited_income_subset	NO	1
279.2	Autoimmune disease NEC	3	endocrine/metabolic	brown	178	44110	0.557822	-0.347216	-1.508	0.814	TRUE	279.2	0.253505	assited_income_subset	NO	1
394	Rheumatic disease of the heart valves	8	circulatory system	red	1081	39120	0.0584538	0.438923	-0.016	0.894	TRUE	394	1.23319	assited_income_subset	NO	1
395	Heart valve disorders	8	circulatory system	red	3446	39120	0.0621336	0.262416	-0.013	0.538	TRUE	395	1.20667	assited_income_subset	NO	1
415.1	Acute pulmonary heart disease	8	circulatory system	red	1054	42885	0.00639673	0.632359	0.178	1.087	TRUE	415.1	2.19404	assited_income_subset	NO	1
415.11	Pulmonary embolism and infarction, acute	8	circulatory system	red	1043	42885	0.00440053	0.661871	0.206	1.117	TRUE	415.11	2.3565	assited_income_subset	NO	1
425	Cardiomyopathy	8	circulatory system	red	1329	44484	0.0156683	0.50952	0.096	0.923	TRUE	425	1.80498	assited_income_subset	NO	1
426.32	Left bundle branch block	8	circulatory system	red	546	26813	0.146254	-0.548196	-1.288	0.191	TRUE	426.32	0.834891	assited_income_subset	NO	1
426.7	Abnormal electrocardiogram [ECG] [EKG]	8	circulatory system	red	3017	26813	0.526203	-0.104322	-0.427	0.218	TRUE	426.7	0.278847	assited_income_subset	NO	1
427.3	Other specified cardiac dysrhythmias	8	circulatory system	red	2910	26813	0.972656	0.00579043	-0.325	0.337	TRUE	427.3	0.0120407	assited_income_subset	NO	1
429	Ill-defined descriptions and complications of heart disease	8	circulatory system	red	2720	39320	0.0261393	0.345249	0.041	0.649	TRUE	429	1.58271	assited_income_subset	NO	1
433.1	Occlusion and stenosis of precerebral arteries	8	circulatory system	red	1200	41932	0.00425693	0.639249	0.201	1.078	TRUE	433.1	2.3709	assited_income_subset	NO	1
433.31	Transient cerebral ischemia	8	circulatory system	red	977	41932	0.00505446	0.678549	0.204	1.153	TRUE	433.31	2.29633	assited_income_subset	NO	1
446	Polyarteritis nodosa and allied conditions	8	circulatory system	red	308	38510	0.21266	-0.583955	-1.502	0.334	TRUE	446	0.672315	assited_income_subset	NO	1
447	Other disorders of arteries and arterioles	8	circulatory system	red	1385	38510	0.226329	0.261179	-0.162	0.684	TRUE	447	0.645259	assited_income_subset	NO	1
447.7	Aortic ectasia	8	circulatory system	red	821	38510	0.650855	-0.130065	-0.693	0.433	TRUE	447.7	0.186516	assited_income_subset	NO	1
454	Varicose veins	8	circulatory system	red	2109	30247	0.000144	0.666204	0.323	1.01	TRUE	454	3.84114	assited_income_subset	NO	1
454.1	Varicose veins of lower extremity	8	circulatory system	red	1923	30247	0.00142998	0.587083	0.226	0.948	TRUE	454.1	2.84467	assited_income_subset	NO	1
470	Septal Deviations/Turbinate Hypertrophy	9	respiratory	coral4	1728	22958	0.0949573	0.341055	-0.059	0.741	TRUE	470	1.02247	assited_income_subset	NO	1
474	Acute and chronic tonsillitis	9	respiratory	coral4	708	22958	0.577984	-0.171311	-0.775	0.432	TRUE	474	0.238084	assited_income_subset	NO	1
475.9	Postnasal drip	9	respiratory	coral4	887	22958	0.336604	0.262675	-0.273	0.798	TRUE	475.9	0.472881	assited_income_subset	NO	1
481	Influenza	9	respiratory	coral4	500	35749	6.62e-06	1.38837	0.784	1.992	TRUE	481	5.17913	assited_income_subset	YES	1
502	Postinflammatory pulmonary fibrosis	9	respiratory	coral4	511	40896	0.0179799	0.76182	0.131	1.393	TRUE	502	1.74521	assited_income_subset	NO	1
503	Pulmonary congestion and hypostasis	9	respiratory	coral4	265	40896	0.859389	-0.0862765	-1.041	0.868	TRUE	503	0.0658104	assited_income_subset	NO	1
505	Other pulmonary inflamation or edema	9	respiratory	coral4	156	40896	0.319779	-0.643714	-1.912	0.624	TRUE	505	0.49515	assited_income_subset	NO	1
506	Empyema and pneumothorax	9	respiratory	coral4	432	40896	0.0141976	-1.00356	-1.806	-0.201	TRUE	506	1.84778	assited_income_subset	NO	1
508	Pulmonary collapse; interstitial and compensatory emphysema	9	respiratory	coral4	1218	40896	0.15037	0.333067	-0.121	0.787	TRUE	508	0.822838	assited_income_subset	NO	1
510	Other diseases of lung	9	respiratory	coral4	1353	44638	0.520259	0.137362	-0.281	0.556	TRUE	510	0.283781	assited_income_subset	NO	1
516	Abnormal sputum	9	respiratory	coral4	274	46725	0.504691	0.302977	-0.587	1.193	TRUE	516	0.296974	assited_income_subset	NO	1
519.8	Other diseases of respiratory system, NEC	9	respiratory	coral4	392	43755	0.186426	0.492344	-0.238	1.223	TRUE	519.8	0.729494	assited_income_subset	NO	1
580.3	Nephritis and nephropathy without mention of glomerulonephritis	11	genitourinary	black	345	36480	0.045234	0.797813	0.017	1.579	TRUE	580.3	1.34454	assited_income_subset	NO	1
580.31	Nephritis and nephropathy in diseases classified elsewhere	11	genitourinary	black	204	36480	0.00290981	1.42549	0.487	2.364	TRUE	580.31	2.53614	assited_income_subset	NO	1
592.13	Chronic interstitial cystitis	11	genitourinary	black	201	32116	0.774141	-0.163223	-1.278	0.952	TRUE	592.13	0.11118	assited_income_subset	NO	1
592.2	Urethritis and urethral syndrome	11	genitourinary	black	115	32116	0.00122462	1.95025	0.768	3.133	TRUE	592.2	2.912	assited_income_subset	NO	1
594.3	Calculus of ureter	11	genitourinary	black	781	42220	0.128154	-0.445484	-1.019	0.128	TRUE	594.3	0.89227	assited_income_subset	NO	1
599.1	Urinary obstruction	11	genitourinary	black	263	27827	0.191917	0.639378	-0.321	1.6	TRUE	599.1	0.716887	assited_income_subset	NO	1
600	Hyperplasia of prostate	11	genitourinary	black	4949	9232	1.74e-05	0.723547	0.393	1.054	TRUE	600	4.75969	assited_income_subset	NO	1
610.8	Other specified benign mammary dysplasias	11	genitourinary	black	420	15553	0.0491544	0.734359	0.003	1.466	TRUE	610.8	1.30844	assited_income_subset	NO	1
615	Endometriosis	11	genitourinary	black	669	22213	0.411854	-0.268703	-0.91	0.373	TRUE	615	0.385257	assited_income_subset	NO	1
619.2	Disorders of uterus, NEC	11	genitourinary	black	357	21018	0.117504	0.59826	-0.151	1.347	TRUE	619.2	0.929948	assited_income_subset	NO	1
619.5	Noninflammatory disorders of vulva and perineum	11	genitourinary	black	466	21018	0.0557572	-0.738786	-1.496	0.018	TRUE	619.5	1.2537	assited_income_subset	NO	1
625	Pain and other symptoms associated with female genital organs	11	genitourinary	black	2280	21652	0.00267893	0.499919	0.174	0.826	TRUE	625	2.57204	assited_income_subset	NO	1
626	Disorders of menstruation and other abnormal bleeding from female genital tract	11	genitourinary	black	6850	12448	0.836712	-0.0265922	-0.279	0.226	TRUE	626	0.0774238	assited_income_subset	NO	1
626.1	Irregular menstrual cycle/bleeding	11	genitourinary	black	5325	12448	0.493161	-0.0973978	-0.376	0.181	TRUE	626.1	0.307011	assited_income_subset	NO	1
626.14	Irregular menstrual bleeding	11	genitourinary	black	724	12448	0.0468812	-0.638607	-1.268	-0.009	TRUE	626.14	1.329	assited_income_subset	NO	1
627.1	Postmenopausal bleeding	11	genitourinary	black	1657	12448	0.30333	0.222916	-0.202	0.647	TRUE	627.1	0.518084	assited_income_subset	NO	1
158	Neoplasm of unspecified nature of digestive system	2	neoplasms	darkcyan	409	43028	2.21e-08	-2.57269	-3.474	-1.671	TRUE	158	7.65522	no_health_insurance_subset	YES	1
180	Cervical cancer and dysplasia	2	neoplasms	darkcyan	1030	19731	4.77e-07	-1.49778	-2.081	-0.915	TRUE	180	6.3218	no_health_insurance_subset	YES	1
180.3	Cervical intraepithelial neoplasia [CIN] [Cervical dysplasia]	2	neoplasms	darkcyan	964	19731	5.19e-08	-1.70229	-2.315	-1.089	TRUE	180.3	7.28457	no_health_insurance_subset	YES	1
185	Cancer of prostate	2	neoplasms	darkcyan	1680	9232	0.0159635	0.5278	0.099	0.957	TRUE	185	1.79687	no_health_insurance_subset	NO	1
227	Benign neoplasm of other endocrine glands and related structures	2	neoplasms	darkcyan	646	45680	0.234818	0.357559	-0.232	0.947	TRUE	227	0.629269	no_health_insurance_subset	NO	1
244.2	Acquired hypothyroidism	3	endocrine/metabolic	brown	1895	33730	7.43e-05	-0.782412	-1.169	-0.395	TRUE	244.2	4.12901	no_health_insurance_subset	NO	1
246	Other disorders of thyroid	3	endocrine/metabolic	brown	1547	33730	1.59e-13	1.39945	1.028	1.771	TRUE	246	12.7994	no_health_insurance_subset	YES	1
246.7	Abnormal results of function study of thyroid	3	endocrine/metabolic	brown	706	33730	0.0181359	0.673877	0.115	1.233	TRUE	246.7	1.74146	no_health_insurance_subset	NO	1
255.2	Adrenal hypofunction	3	endocrine/metabolic	brown	325	40214	0.522025	0.273955	-0.565	1.113	TRUE	255.2	0.282308	no_health_insurance_subset	NO	1
255.21	Glucocorticoid deficiency	3	endocrine/metabolic	brown	319	40214	0.449898	0.32479	-0.518	1.167	TRUE	255.21	0.346886	no_health_insurance_subset	NO	1
257	Testicular dysfunction	3	endocrine/metabolic	brown	955	14809	1.09e-08	1.36212	0.895	1.829	TRUE	257	7.96414	no_health_insurance_subset	YES	1
257.1	Testicular hypofunction	3	endocrine/metabolic	brown	942	14809	8e-09	1.38113	0.912	1.85	TRUE	257.1	8.09703	no_health_insurance_subset	YES	1
260.2	severe protein-calorie malnutrition	3	endocrine/metabolic	brown	129	30089	0.0115926	1.58844	0.355	2.822	TRUE	260.2	1.93582	no_health_insurance_subset	NO	1
270	Disorders of protein plasma/amino-acid transport and metabolism	3	endocrine/metabolic	brown	1014	43824	1.27e-05	-1.16857	-1.693	-0.644	TRUE	270	4.89604	no_health_insurance_subset	NO	1
270.38	Other specified disorders of plasma protein metabolism	3	endocrine/metabolic	brown	233	43824	7.97e-06	-2.72609	-3.922	-1.53	TRUE	270.38	5.09857	no_health_insurance_subset	NO	1
272.9	Unspecified disorder of lipoid metabolism	3	endocrine/metabolic	brown	445	19731	1.31e-10	-3.27951	-4.28	-2.279	TRUE	272.9	9.88109	no_health_insurance_subset	YES	1
276.11	Hyperosmolality and/or hypernatremia	3	endocrine/metabolic	brown	110	37548	0.592605	-0.409697	-1.91	1.091	TRUE	276.11	0.227234	no_health_insurance_subset	NO	1
276.12	Hyposmolality and/or hyponatremia	3	endocrine/metabolic	brown	1277	37548	0.489651	0.156007	-0.287	0.599	TRUE	276.12	0.310113	no_health_insurance_subset	NO	1
277.7	Dysmetabolic syndrome X	3	endocrine/metabolic	brown	607	44096	0.228197	0.372427	-0.233	0.978	TRUE	277.7	0.64169	no_health_insurance_subset	NO	1
279.2	Autoimmune disease NEC	3	endocrine/metabolic	brown	178	44110	0.468117	-0.459932	-1.702	0.783	TRUE	279.2	0.329646	no_health_insurance_subset	NO	1
394	Rheumatic disease of the heart valves	8	circulatory system	red	1081	39120	0.75733	0.0766074	-0.409	0.563	TRUE	394	0.120715	no_health_insurance_subset	NO	1
395	Heart valve disorders	8	circulatory system	red	3446	39120	0.745662	-0.0469341	-0.331	0.237	TRUE	395	0.127458	no_health_insurance_subset	NO	1
415.1	Acute pulmonary heart disease	8	circulatory system	red	1054	42885	0.0066192	0.63386	0.176	1.091	TRUE	415.1	2.17919	no_health_insurance_subset	NO	1
415.11	Pulmonary embolism and infarction, acute	8	circulatory system	red	1043	42885	0.00533904	0.652854	0.194	1.112	TRUE	415.11	2.27254	no_health_insurance_subset	NO	1
425	Cardiomyopathy	8	circulatory system	red	1329	44484	0.693969	0.0850711	-0.339	0.509	TRUE	425	0.15866	no_health_insurance_subset	NO	1
426.32	Left bundle branch block	8	circulatory system	red	546	26813	1.86e-05	-1.64675	-2.401	-0.893	TRUE	426.32	4.73105	no_health_insurance_subset	NO	1
426.7	Abnormal electrocardiogram [ECG] [EKG]	8	circulatory system	red	3017	26813	0.00105772	-0.559336	-0.894	-0.225	TRUE	426.7	2.97563	no_health_insurance_subset	NO	1
427.3	Other specified cardiac dysrhythmias	8	circulatory system	red	2910	26813	0.000117	-0.670357	-1.011	-0.329	TRUE	427.3	3.93172	no_health_insurance_subset	NO	1
429	Ill-defined descriptions and complications of heart disease	8	circulatory system	red	2720	39320	0.00535519	-0.457442	-0.779	-0.135	TRUE	429	2.27122	no_health_insurance_subset	NO	1
433.1	Occlusion and stenosis of precerebral arteries	8	circulatory system	red	1200	41932	0.607851	0.118635	-0.334	0.572	TRUE	433.1	0.216203	no_health_insurance_subset	NO	1
433.31	Transient cerebral ischemia	8	circulatory system	red	977	41932	0.350867	0.235993	-0.26	0.732	TRUE	433.31	0.454858	no_health_insurance_subset	NO	1
446	Polyarteritis nodosa and allied conditions	8	circulatory system	red	308	38510	1.85e-06	-2.56362	-3.617	-1.51	TRUE	446	5.73357	no_health_insurance_subset	YES	1
447	Other disorders of arteries and arterioles	8	circulatory system	red	1385	38510	1.6e-06	-1.1221	-1.58	-0.664	TRUE	447	5.79713	no_health_insurance_subset	YES	1
447.7	Aortic ectasia	8	circulatory system	red	821	38510	4.51e-12	-2.22369	-2.854	-1.594	TRUE	447.7	11.3455	no_health_insurance_subset	YES	1
454	Varicose veins	8	circulatory system	red	2109	30247	0.115909	0.288208	-0.071	0.648	TRUE	454	0.935884	no_health_insurance_subset	NO	1
454.1	Varicose veins of lower extremity	8	circulatory system	red	1923	30247	0.712455	0.0717482	-0.31	0.453	TRUE	454.1	0.147243	no_health_insurance_subset	NO	1
470	Septal Deviations/Turbinate Hypertrophy	9	respiratory	coral4	1728	22958	0.21175	-0.253229	-0.651	0.144	TRUE	470	0.674178	no_health_insurance_subset	NO	1
474	Acute and chronic tonsillitis	9	respiratory	coral4	708	22958	0.00916237	-0.833691	-1.461	-0.207	TRUE	474	2.03799	no_health_insurance_subset	NO	1
475.9	Postnasal drip	9	respiratory	coral4	887	22958	0.00165573	-0.903905	-1.467	-0.341	TRUE	475.9	2.78101	no_health_insurance_subset	NO	1
481	Influenza	9	respiratory	coral4	500	35749	0.161097	0.47969	-0.191	1.151	TRUE	481	0.792913	no_health_insurance_subset	NO	1
502	Postinflammatory pulmonary fibrosis	9	respiratory	coral4	511	40896	9.36e-05	1.27733	0.636	1.918	TRUE	502	4.02884	no_health_insurance_subset	NO	1
503	Pulmonary congestion and hypostasis	9	respiratory	coral4	265	40896	3.21e-05	-2.43555	-3.584	-1.288	TRUE	503	4.49345	no_health_insurance_subset	NO	1
505	Other pulmonary inflamation or edema	9	respiratory	coral4	156	40896	1.7e-06	-4.03513	-5.688	-2.383	TRUE	505	5.76853	no_health_insurance_subset	YES	1
506	Empyema and pneumothorax	9	respiratory	coral4	432	40896	3.3e-09	-2.70459	-3.601	-1.809	TRUE	506	8.48128	no_health_insurance_subset	YES	1
508	Pulmonary collapse; interstitial and compensatory emphysema	9	respiratory	coral4	1218	40896	0.00150259	-0.801402	-1.296	-0.307	TRUE	508	2.82316	no_health_insurance_subset	NO	1
510	Other diseases of lung	9	respiratory	coral4	1353	44638	0.70945	-0.083453	-0.522	0.356	TRUE	510	0.149078	no_health_insurance_subset	NO	1
516	Abnormal sputum	9	respiratory	coral4	274	46725	0.749054	-0.153533	-1.094	0.787	TRUE	516	0.125487	no_health_insurance_subset	NO	1
519.8	Other diseases of respiratory system, NEC	9	respiratory	coral4	392	43755	5.39e-05	1.44356	0.743	2.144	TRUE	519.8	4.26841	no_health_insurance_subset	NO	1
580.3	Nephritis and nephropathy without mention of glomerulonephritis	11	genitourinary	black	345	36480	0.0547557	0.781669	-0.016	1.579	TRUE	580.3	1.26157	no_health_insurance_subset	NO	1
580.31	Nephritis and nephropathy in diseases classified elsewhere	11	genitourinary	black	204	36480	0.00591543	1.3865	0.399	2.374	TRUE	580.31	2.22801	no_health_insurance_subset	NO	1
592.13	Chronic interstitial cystitis	11	genitourinary	black	201	32116	0.39727	-0.477146	-1.582	0.628	TRUE	592.13	0.400914	no_health_insurance_subset	NO	1
592.2	Urethritis and urethral syndrome	11	genitourinary	black	115	32116	0.150225	0.980062	-0.355	2.315	TRUE	592.2	0.823259	no_health_insurance_subset	NO	1
594.3	Calculus of ureter	11	genitourinary	black	781	42220	7.41e-06	-1.37211	-1.972	-0.772	TRUE	594.3	5.1303	no_health_insurance_subset	YES	1
599.1	Urinary obstruction	11	genitourinary	black	263	27827	0.982389	-0.010681	-0.959	0.938	TRUE	599.1	0.00771652	no_health_insurance_subset	NO	1
600	Hyperplasia of prostate	11	genitourinary	black	4949	9232	0.080168	0.270816	-0.033	0.574	TRUE	600	1.096	no_health_insurance_subset	NO	1
610.8	Other specified benign mammary dysplasias	11	genitourinary	black	420	15553	0.0211968	0.885254	0.132	1.638	TRUE	610.8	1.67373	no_health_insurance_subset	NO	1
615	Endometriosis	11	genitourinary	black	669	22213	0.00585855	-0.936784	-1.603	-0.27	TRUE	615	2.23221	no_health_insurance_subset	NO	1
619.2	Disorders of uterus, NEC	11	genitourinary	black	357	21018	0.755067	-0.13613	-0.991	0.719	TRUE	619.2	0.122014	no_health_insurance_subset	NO	1
619.5	Noninflammatory disorders of vulva and perineum	11	genitourinary	black	466	21018	0.000117	-1.61123	-2.431	-0.791	TRUE	619.5	3.93172	no_health_insurance_subset	NO	1
625	Pain and other symptoms associated with female genital organs	11	genitourinary	black	2280	21652	0.158197	0.259559	-0.101	0.62	TRUE	625	0.800803	no_health_insurance_subset	NO	1
626	Disorders of menstruation and other abnormal bleeding from female genital tract	11	genitourinary	black	6850	12448	8.74e-10	-0.845174	-1.115	-0.575	TRUE	626	9.05863	no_health_insurance_subset	YES	1
626.1	Irregular menstrual cycle/bleeding	11	genitourinary	black	5325	12448	8.73e-11	-0.998946	-1.301	-0.697	TRUE	626.1	10.0592	no_health_insurance_subset	YES	1
626.14	Irregular menstrual bleeding	11	genitourinary	black	724	12448	4.77e-10	-2.26652	-2.98	-1.553	TRUE	626.14	9.32103	no_health_insurance_subset	YES	1
627.1	Postmenopausal bleeding	11	genitourinary	black	1657	12448	2.38e-07	-1.24024	-1.711	-0.77	TRUE	627.1	6.62336	no_health_insurance_subset	YES	1
158	Neoplasm of unspecified nature of digestive system	2	neoplasms	darkcyan	409	43028	1.1e-05	-2.13746	-3.09	-1.185	TRUE	158	4.95881	area_poverty_subset	NO	1
180	Cervical cancer and dysplasia	2	neoplasms	darkcyan	1030	19731	0.489767	0.197978	-0.364	0.76	TRUE	180	0.310011	area_poverty_subset	NO	1
180.3	Cervical intraepithelial neoplasia [CIN] [Cervical dysplasia]	2	neoplasms	darkcyan	964	19731	0.36779	0.265166	-0.312	0.842	TRUE	180.3	0.4344	area_poverty_subset	NO	1
185	Cancer of prostate	2	neoplasms	darkcyan	1680	9232	0.40899	0.225456	-0.31	0.761	TRUE	185	0.388287	area_poverty_subset	NO	1
227	Benign neoplasm of other endocrine glands and related structures	2	neoplasms	darkcyan	646	45680	0.157064	0.490798	-0.189	1.171	TRUE	227	0.803925	area_poverty_subset	NO	1
244.2	Acquired hypothyroidism	3	endocrine/metabolic	brown	1895	33730	0.0039274	-0.628264	-1.055	-0.201	TRUE	244.2	2.40589	area_poverty_subset	NO	1
246	Other disorders of thyroid	3	endocrine/metabolic	brown	1547	33730	0.00626097	-0.656339	-1.127	-0.186	TRUE	246	2.20336	area_poverty_subset	NO	1
246.7	Abnormal results of function study of thyroid	3	endocrine/metabolic	brown	706	33730	0.00740814	0.870435	0.233	1.508	TRUE	246.7	2.13029	area_poverty_subset	NO	1
255.2	Adrenal hypofunction	3	endocrine/metabolic	brown	325	40214	0.0747284	-0.923861	-1.94	0.092	TRUE	255.2	1.12651	area_poverty_subset	NO	1
255.21	Glucocorticoid deficiency	3	endocrine/metabolic	brown	319	40214	0.086112	-0.896904	-1.921	0.127	TRUE	255.21	1.06494	area_poverty_subset	NO	1
257	Testicular dysfunction	3	endocrine/metabolic	brown	955	14809	0.581898	0.171424	-0.439	0.782	TRUE	257	0.235153	area_poverty_subset	NO	1
257.1	Testicular hypofunction	3	endocrine/metabolic	brown	942	14809	0.507162	0.207499	-0.406	0.821	TRUE	257.1	0.294853	area_poverty_subset	NO	1
260.2	severe protein-calorie malnutrition	3	endocrine/metabolic	brown	129	30089	0.0872106	1.25721	-0.184	2.698	TRUE	260.2	1.05943	area_poverty_subset	NO	1
270	Disorders of protein plasma/amino-acid transport and metabolism	3	endocrine/metabolic	brown	1014	43824	0.000246	-1.09948	-1.687	-0.512	TRUE	270	3.60962	area_poverty_subset	NO	1
270.38	Other specified disorders of plasma protein metabolism	3	endocrine/metabolic	brown	233	43824	0.000189	-2.42835	-3.703	-1.153	TRUE	270.38	3.72252	area_poverty_subset	NO	1
272.9	Unspecified disorder of lipoid metabolism	3	endocrine/metabolic	brown	445	19731	7.62e-05	-1.90377	-2.847	-0.961	TRUE	272.9	4.11797	area_poverty_subset	NO	1
276.11	Hyperosmolality and/or hypernatremia	3	endocrine/metabolic	brown	110	37548	0.669888	-0.372564	-2.085	1.34	TRUE	276.11	0.173998	area_poverty_subset	NO	1
276.12	Hyposmolality and/or hyponatremia	3	endocrine/metabolic	brown	1277	37548	0.00697024	0.692544	0.189	1.196	TRUE	276.12	2.15675	area_poverty_subset	NO	1
277.7	Dysmetabolic syndrome X	3	endocrine/metabolic	brown	607	44096	0.477411	0.256053	-0.45	0.962	TRUE	277.7	0.321108	area_poverty_subset	NO	1
279.2	Autoimmune disease NEC	3	endocrine/metabolic	brown	178	44110	0.00404365	-2.09976	-3.531	-0.668	TRUE	279.2	2.39323	area_poverty_subset	NO	1
394	Rheumatic disease of the heart valves	8	circulatory system	red	1081	39120	0.12373	0.420782	-0.115	0.957	TRUE	394	0.907525	area_poverty_subset	NO	1
395	Heart valve disorders	8	circulatory system	red	3446	39120	0.159953	-0.234507	-0.562	0.093	TRUE	395	0.796008	area_poverty_subset	NO	1
415.1	Acute pulmonary heart disease	8	circulatory system	red	1054	42885	0.010255	0.710694	0.168	1.253	TRUE	415.1	1.98906	area_poverty_subset	NO	1
415.11	Pulmonary embolism and infarction, acute	8	circulatory system	red	1043	42885	0.00766662	0.741017	0.196	1.286	TRUE	415.11	2.1154	area_poverty_subset	NO	1
425	Cardiomyopathy	8	circulatory system	red	1329	44484	0.438734	0.195704	-0.3	0.691	TRUE	425	0.357798	area_poverty_subset	NO	1
426.32	Left bundle branch block	8	circulatory system	red	546	26813	0.0729757	-0.777898	-1.628	0.072	TRUE	426.32	1.13682	area_poverty_subset	NO	1
426.7	Abnormal electrocardiogram [ECG] [EKG]	8	circulatory system	red	3017	26813	0.0355061	-0.406738	-0.786	-0.028	TRUE	426.7	1.4497	area_poverty_subset	NO	1
427.3	Other specified cardiac dysrhythmias	8	circulatory system	red	2910	26813	0.794665	0.0511162	-0.334	0.436	TRUE	427.3	0.0998161	area_poverty_subset	NO	1
429	Ill-defined descriptions and complications of heart disease	8	circulatory system	red	2720	39320	0.000918	0.598251	0.244	0.952	TRUE	429	3.03718	area_poverty_subset	NO	1
433.1	Occlusion and stenosis of precerebral arteries	8	circulatory system	red	1200	41932	0.116594	0.419056	-0.104	0.942	TRUE	433.1	0.933325	area_poverty_subset	NO	1
433.31	Transient cerebral ischemia	8	circulatory system	red	977	41932	0.268875	0.323503	-0.25	0.897	TRUE	433.31	0.570449	area_poverty_subset	NO	1
446	Polyarteritis nodosa and allied conditions	8	circulatory system	red	308	38510	0.000678	-1.90014	-2.996	-0.804	TRUE	446	3.16854	area_poverty_subset	NO	1
447	Other disorders of arteries and arterioles	8	circulatory system	red	1385	38510	0.324356	-0.253292	-0.757	0.25	TRUE	447	0.488978	area_poverty_subset	NO	1
447.7	Aortic ectasia	8	circulatory system	red	821	38510	0.0303867	-0.72897	-1.389	-0.069	TRUE	447.7	1.51732	area_poverty_subset	NO	1
454	Varicose veins	8	circulatory system	red	2109	30247	4.3e-05	0.843061	0.439	1.247	TRUE	454	4.3668	area_poverty_subset	NO	1
454.1	Varicose veins of lower extremity	8	circulatory system	red	1923	30247	0.000817	0.722795	0.3	1.146	TRUE	454.1	3.08784	area_poverty_subset	NO	1
470	Septal Deviations/Turbinate Hypertrophy	9	respiratory	coral4	1728	22958	0.0934195	0.406089	-0.068	0.881	TRUE	470	1.02956	area_poverty_subset	NO	1
474	Acute and chronic tonsillitis	9	respiratory	coral4	708	22958	0.737681	-0.121569	-0.833	0.59	TRUE	474	0.132131	area_poverty_subset	NO	1
475.9	Postnasal drip	9	respiratory	coral4	887	22958	0.89761	-0.0420886	-0.683	0.599	TRUE	475.9	0.0469125	area_poverty_subset	NO	1
481	Influenza	9	respiratory	coral4	500	35749	0.000359	1.38501	0.624	2.146	TRUE	481	3.44459	area_poverty_subset	NO	1
502	Postinflammatory pulmonary fibrosis	9	respiratory	coral4	511	40896	0.0222342	0.880663	0.126	1.636	TRUE	502	1.65298	area_poverty_subset	NO	1
503	Pulmonary congestion and hypostasis	9	respiratory	coral4	265	40896	0.0449105	-1.18856	-2.35	-0.027	TRUE	503	1.34765	area_poverty_subset	NO	1
505	Other pulmonary inflamation or edema	9	respiratory	coral4	156	40896	0.0338474	-1.63774	-3.151	-0.125	TRUE	505	1.47047	area_poverty_subset	NO	1
506	Empyema and pneumothorax	9	respiratory	coral4	432	40896	0.00340998	-1.3558	-2.263	-0.448	TRUE	506	2.46725	area_poverty_subset	NO	1
508	Pulmonary collapse; interstitial and compensatory emphysema	9	respiratory	coral4	1218	40896	0.714041	0.100087	-0.435	0.635	TRUE	508	0.146277	area_poverty_subset	NO	1
510	Other diseases of lung	9	respiratory	coral4	1353	44638	0.295325	0.259208	-0.226	0.745	TRUE	510	0.5297	area_poverty_subset	NO	1
516	Abnormal sputum	9	respiratory	coral4	274	46725	0.540777	0.326957	-0.721	1.375	TRUE	516	0.266982	area_poverty_subset	NO	1
519.8	Other diseases of respiratory system, NEC	9	respiratory	coral4	392	43755	0.699139	0.175145	-0.713	1.063	TRUE	519.8	0.155436	area_poverty_subset	NO	1
580.3	Nephritis and nephropathy without mention of glomerulonephritis	11	genitourinary	black	345	36480	0.196369	0.623799	-0.323	1.57	TRUE	580.3	0.706928	area_poverty_subset	NO	1
580.31	Nephritis and nephropathy in diseases classified elsewhere	11	genitourinary	black	204	36480	0.0195236	1.39834	0.225	2.572	TRUE	580.31	1.70944	area_poverty_subset	NO	1
592.13	Chronic interstitial cystitis	11	genitourinary	black	201	32116	0.734988	-0.22281	-1.513	1.067	TRUE	592.13	0.13372	area_poverty_subset	NO	1
592.2	Urethritis and urethral syndrome	11	genitourinary	black	115	32116	5.51e-08	3.82366	2.445	5.203	TRUE	592.2	7.25911	area_poverty_subset	YES	1
594.3	Calculus of ureter	11	genitourinary	black	781	42220	0.0624449	-0.622811	-1.278	0.032	TRUE	594.3	1.2045	area_poverty_subset	NO	1
599.1	Urinary obstruction	11	genitourinary	black	263	27827	3.47e-07	2.72169	1.675	3.769	TRUE	599.1	6.45911	area_poverty_subset	YES	1
600	Hyperplasia of prostate	11	genitourinary	black	4949	9232	0.00277836	0.582744	0.201	0.965	TRUE	600	2.55621	area_poverty_subset	NO	1
610.8	Other specified benign mammary dysplasias	11	genitourinary	black	420	15553	0.0629567	0.828212	-0.045	1.701	TRUE	610.8	1.20096	area_poverty_subset	NO	1
615	Endometriosis	11	genitourinary	black	669	22213	0.00811712	-1.01299	-1.763	-0.263	TRUE	615	2.0906	area_poverty_subset	NO	1
619.2	Disorders of uterus, NEC	11	genitourinary	black	357	21018	0.242192	0.540568	-0.365	1.446	TRUE	619.2	0.615841	area_poverty_subset	NO	1
619.5	Noninflammatory disorders of vulva and perineum	11	genitourinary	black	466	21018	0.597701	0.219754	-0.596	1.036	TRUE	619.5	0.223516	area_poverty_subset	NO	1
625	Pain and other symptoms associated with female genital organs	11	genitourinary	black	2280	21652	0.016769	0.476349	0.086	0.867	TRUE	625	1.77549	area_poverty_subset	NO	1
626	Disorders of menstruation and other abnormal bleeding from female genital tract	11	genitourinary	black	6850	12448	0.485084	-0.10718	-0.408	0.194	TRUE	626	0.314183	area_poverty_subset	NO	1
626.1	Irregular menstrual cycle/bleeding	11	genitourinary	black	5325	12448	0.616693	-0.0840392	-0.413	0.245	TRUE	626.1	0.209931	area_poverty_subset	NO	1
626.14	Irregular menstrual bleeding	11	genitourinary	black	724	12448	0.0509382	-0.720475	-1.444	0.003	TRUE	626.14	1.29296	area_poverty_subset	NO	1
627.1	Postmenopausal bleeding	11	genitourinary	black	1657	12448	0.702408	0.0983447	-0.406	0.603	TRUE	627.1	0.15341	area_poverty_subset	NO	1
158	Neoplasm of unspecified nature of digestive system	2	neoplasms	darkcyan	409	43028	0.290042	-0.556191	-1.587	0.474	TRUE	158	0.537538	vacant_housing_subset	NO	1
180	Cervical cancer and dysplasia	2	neoplasms	darkcyan	1030	19731	0.723408	-0.1222	-0.799	0.555	TRUE	180	0.140616	vacant_housing_subset	NO	1
180.3	Cervical intraepithelial neoplasia [CIN] [Cervical dysplasia]	2	neoplasms	darkcyan	964	19731	0.924152	-0.0337293	-0.728	0.661	TRUE	180.3	0.0342567	vacant_housing_subset	NO	1
185	Cancer of prostate	2	neoplasms	darkcyan	1680	9232	0.00106069	0.860121	0.345	1.375	TRUE	185	2.97441	vacant_housing_subset	NO	1
227	Benign neoplasm of other endocrine glands and related structures	2	neoplasms	darkcyan	646	45680	0.0198438	0.830783	0.132	1.53	TRUE	227	1.70238	vacant_housing_subset	NO	1
244.2	Acquired hypothyroidism	3	endocrine/metabolic	brown	1895	33730	0.202322	-0.313165	-0.795	0.168	TRUE	244.2	0.693957	vacant_housing_subset	NO	1
246	Other disorders of thyroid	3	endocrine/metabolic	brown	1547	33730	0.536032	0.159057	-0.345	0.663	TRUE	246	0.270809	vacant_housing_subset	NO	1
246.7	Abnormal results of function study of thyroid	3	endocrine/metabolic	brown	706	33730	0.18948	0.472971	-0.234	1.179	TRUE	246.7	0.722437	vacant_housing_subset	NO	1
255.2	Adrenal hypofunction	3	endocrine/metabolic	brown	325	40214	0.00617212	1.28974	0.367	2.213	TRUE	255.2	2.20957	vacant_housing_subset	NO	1
255.21	Glucocorticoid deficiency	3	endocrine/metabolic	brown	319	40214	0.0145964	1.18335	0.234	2.133	TRUE	255.21	1.83575	vacant_housing_subset	NO	1
257	Testicular dysfunction	3	endocrine/metabolic	brown	955	14809	0.000566	1.03718	0.447	1.627	TRUE	257	3.24685	vacant_housing_subset	NO	1
257.1	Testicular hypofunction	3	endocrine/metabolic	brown	942	14809	0.00042	1.06417	0.473	1.655	TRUE	257.1	3.37689	vacant_housing_subset	NO	1
260.2	severe protein-calorie malnutrition	3	endocrine/metabolic	brown	129	30089	0.316282	0.776704	-0.742	2.296	TRUE	260.2	0.499925	vacant_housing_subset	NO	1
270	Disorders of protein plasma/amino-acid transport and metabolism	3	endocrine/metabolic	brown	1014	43824	0.041566	0.596918	0.023	1.171	TRUE	270	1.38126	vacant_housing_subset	NO	1
270.38	Other specified disorders of plasma protein metabolism	3	endocrine/metabolic	brown	233	43824	0.0258524	1.24304	0.15	2.336	TRUE	270.38	1.5875	vacant_housing_subset	NO	1
272.9	Unspecified disorder of lipoid metabolism	3	endocrine/metabolic	brown	445	19731	0.194489	0.561598	-0.287	1.41	TRUE	272.9	0.711105	vacant_housing_subset	NO	1
276.11	Hyperosmolality and/or hypernatremia	3	endocrine/metabolic	brown	110	37548	0.0254304	1.65547	0.204	3.107	TRUE	276.11	1.59465	vacant_housing_subset	NO	1
276.12	Hyposmolality and/or hyponatremia	3	endocrine/metabolic	brown	1277	37548	0.0040401	0.750721	0.239	1.263	TRUE	276.12	2.39361	vacant_housing_subset	NO	1
277.7	Dysmetabolic syndrome X	3	endocrine/metabolic	brown	607	44096	0.345158	0.370627	-0.399	1.14	TRUE	277.7	0.461982	vacant_housing_subset	NO	1
279.2	Autoimmune disease NEC	3	endocrine/metabolic	brown	178	44110	0.00565191	-2.7935	-4.772	-0.815	TRUE	279.2	2.2478	vacant_housing_subset	NO	1
394	Rheumatic disease of the heart valves	8	circulatory system	red	1081	39120	0.00044	0.979714	0.433	1.526	TRUE	394	3.35679	vacant_housing_subset	NO	1
395	Heart valve disorders	8	circulatory system	red	3446	39120	3.02e-06	0.787798	0.457	1.118	TRUE	395	5.51937	vacant_housing_subset	YES	1
415.1	Acute pulmonary heart disease	8	circulatory system	red	1054	42885	0.00121069	0.903045	0.356	1.45	TRUE	415.1	2.91697	vacant_housing_subset	NO	1
415.11	Pulmonary embolism and infarction, acute	8	circulatory system	red	1043	42885	0.00127889	0.903011	0.353	1.453	TRUE	415.11	2.89317	vacant_housing_subset	NO	1
425	Cardiomyopathy	8	circulatory system	red	1329	44484	0.00091	0.833602	0.341	1.326	TRUE	425	3.04115	vacant_housing_subset	NO	1
426.32	Left bundle branch block	8	circulatory system	red	546	26813	0.276642	-0.522566	-1.464	0.419	TRUE	426.32	0.558081	vacant_housing_subset	NO	1
426.7	Abnormal electrocardiogram [ECG] [EKG]	8	circulatory system	red	3017	26813	0.103902	-0.351197	-0.774	0.072	TRUE	426.7	0.983374	vacant_housing_subset	NO	1
427.3	Other specified cardiac dysrhythmias	8	circulatory system	red	2910	26813	0.0521248	-0.433266	-0.871	0.004	TRUE	427.3	1.28296	vacant_housing_subset	NO	1
429	Ill-defined descriptions and complications of heart disease	8	circulatory system	red	2720	39320	0.535913	-0.125453	-0.523	0.272	TRUE	429	0.270906	vacant_housing_subset	NO	1
433.1	Occlusion and stenosis of precerebral arteries	8	circulatory system	red	1200	41932	1e-05	1.13411	0.631	1.637	TRUE	433.1	4.9999	vacant_housing_subset	NO	1
433.31	Transient cerebral ischemia	8	circulatory system	red	977	41932	0.00620031	0.804146	0.228	1.38	TRUE	433.31	2.20759	vacant_housing_subset	NO	1
446	Polyarteritis nodosa and allied conditions	8	circulatory system	red	308	38510	0.970496	0.0208904	-1.086	1.128	TRUE	446	0.0130063	vacant_housing_subset	NO	1
447	Other disorders of arteries and arterioles	8	circulatory system	red	1385	38510	0.846505	0.0528813	-0.483	0.588	TRUE	447	0.0723704	vacant_housing_subset	NO	1
447.7	Aortic ectasia	8	circulatory system	red	821	38510	0.0333643	-0.828113	-1.591	-0.065	TRUE	447.7	1.47672	vacant_housing_subset	NO	1
454	Varicose veins	8	circulatory system	red	2109	30247	0.086392	0.371277	-0.053	0.796	TRUE	454	1.06353	vacant_housing_subset	NO	1
454.1	Varicose veins of lower extremity	8	circulatory system	red	1923	30247	0.289678	0.241152	-0.205	0.688	TRUE	454.1	0.538085	vacant_housing_subset	NO	1
470	Septal Deviations/Turbinate Hypertrophy	9	respiratory	coral4	1728	22958	0.0697603	0.457949	-0.037	0.953	TRUE	470	1.15639	vacant_housing_subset	NO	1
474	Acute and chronic tonsillitis	9	respiratory	coral4	708	22958	0.144257	0.565666	-0.194	1.325	TRUE	474	0.840864	vacant_housing_subset	NO	1
475.9	Postnasal drip	9	respiratory	coral4	887	22958	0.135611	-0.536237	-1.241	0.168	TRUE	475.9	0.867706	vacant_housing_subset	NO	1
481	Influenza	9	respiratory	coral4	500	35749	0.0815537	0.723633	-0.091	1.538	TRUE	481	1.08856	vacant_housing_subset	NO	1
502	Postinflammatory pulmonary fibrosis	9	respiratory	coral4	511	40896	2.27e-10	2.1409	1.479	2.803	TRUE	502	9.64307	vacant_housing_subset	YES	1
503	Pulmonary congestion and hypostasis	9	respiratory	coral4	265	40896	0.107017	0.909377	-0.196	2.015	TRUE	503	0.970548	vacant_housing_subset	NO	1
505	Other pulmonary inflamation or edema	9	respiratory	coral4	156	40896	0.913146	0.0879993	-1.493	1.669	TRUE	505	0.0394596	vacant_housing_subset	NO	1
506	Empyema and pneumothorax	9	respiratory	coral4	432	40896	0.0229533	0.966646	0.134	1.8	TRUE	506	1.63916	vacant_housing_subset	NO	1
508	Pulmonary collapse; interstitial and compensatory emphysema	9	respiratory	coral4	1218	40896	2.32e-09	1.50688	1.012	2.001	TRUE	508	8.63388	vacant_housing_subset	YES	1
510	Other diseases of lung	9	respiratory	coral4	1353	44638	7.55e-06	1.09901	0.618	1.58	TRUE	510	5.12184	vacant_housing_subset	NO	1
516	Abnormal sputum	9	respiratory	coral4	274	46725	0.358908	-0.594262	-1.864	0.675	TRUE	516	0.445016	vacant_housing_subset	NO	1
519.8	Other diseases of respiratory system, NEC	9	respiratory	coral4	392	43755	0.416143	-0.429001	-1.463	0.605	TRUE	519.8	0.380757	vacant_housing_subset	NO	1
580.3	Nephritis and nephropathy without mention of glomerulonephritis	11	genitourinary	black	345	36480	0.884346	0.0786898	-0.982	1.139	TRUE	580.3	0.0533778	vacant_housing_subset	NO	1
580.31	Nephritis and nephropathy in diseases classified elsewhere	11	genitourinary	black	204	36480	0.903307	0.0848922	-1.285	1.454	TRUE	580.31	0.0441648	vacant_housing_subset	NO	1
592.13	Chronic interstitial cystitis	11	genitourinary	black	201	32116	0.0159578	1.47778	0.276	2.68	TRUE	592.13	1.79703	vacant_housing_subset	NO	1
592.2	Urethritis and urethral syndrome	11	genitourinary	black	115	32116	0.501068	-0.692803	-2.711	1.325	TRUE	592.2	0.300104	vacant_housing_subset	NO	1
594.3	Calculus of ureter	11	genitourinary	black	781	42220	0.0385811	-0.819087	-1.595	-0.043	TRUE	594.3	1.41363	vacant_housing_subset	NO	1
599.1	Urinary obstruction	11	genitourinary	black	263	27827	1.07e-05	-3.89538	-5.63	-2.161	TRUE	599.1	4.96994	vacant_housing_subset	NO	1
600	Hyperplasia of prostate	11	genitourinary	black	4949	9232	5.54e-06	0.92889	0.528	1.33	TRUE	600	5.25656	vacant_housing_subset	YES	1
610.8	Other specified benign mammary dysplasias	11	genitourinary	black	420	15553	0.0224136	1.00629	0.142	1.87	TRUE	610.8	1.64949	vacant_housing_subset	NO	1
615	Endometriosis	11	genitourinary	black	669	22213	0.355226	0.373982	-0.419	1.167	TRUE	615	0.449495	vacant_housing_subset	NO	1
619.2	Disorders of uterus, NEC	11	genitourinary	black	357	21018	0.508317	-0.382478	-1.516	0.751	TRUE	619.2	0.293866	vacant_housing_subset	NO	1
619.5	Noninflammatory disorders of vulva and perineum	11	genitourinary	black	466	21018	0.00094	-1.91897	-3.056	-0.782	TRUE	619.5	3.02704	vacant_housing_subset	NO	1
625	Pain and other symptoms associated with female genital organs	11	genitourinary	black	2280	21652	0.352837	-0.219952	-0.684	0.244	TRUE	625	0.452425	vacant_housing_subset	NO	1
626	Disorders of menstruation and other abnormal bleeding from female genital tract	11	genitourinary	black	6850	12448	0.00244272	-0.546262	-0.9	-0.193	TRUE	626	2.61213	vacant_housing_subset	NO	1
626.1	Irregular menstrual cycle/bleeding	11	genitourinary	black	5325	12448	0.0062138	-0.541552	-0.929	-0.154	TRUE	626.1	2.20664	vacant_housing_subset	NO	1
626.14	Irregular menstrual bleeding	11	genitourinary	black	724	12448	0.0012972	-1.4884	-2.395	-0.581	TRUE	626.14	2.88699	vacant_housing_subset	NO	1
627.1	Postmenopausal bleeding	11	genitourinary	black	1657	12448	0.0155152	-0.71401	-1.292	-0.136	TRUE	627.1	1.80924	vacant_housing_subset	NO	1
158	Neoplasm of unspecified nature of digestive system	2	neoplasms	darkcyan	409	43028	7.63e-06	-1.81646	-2.612	-1.021	TRUE	158	5.11749	deprivation_index_subset	NO	1
180	Cervical cancer and dysplasia	2	neoplasms	darkcyan	1030	19731	0.292495	-0.283303	-0.811	0.244	TRUE	180	0.533881	deprivation_index_subset	NO	1
180.3	Cervical intraepithelial neoplasia [CIN] [Cervical dysplasia]	2	neoplasms	darkcyan	964	19731	0.282078	-0.299265	-0.845	0.246	TRUE	180.3	0.54963	deprivation_index_subset	NO	1
185	Cancer of prostate	2	neoplasms	darkcyan	1680	9232	0.0282765	0.514092	0.055	0.973	TRUE	185	1.54857	deprivation_index_subset	NO	1
227	Benign neoplasm of other endocrine glands and related structures	2	neoplasms	darkcyan	646	45680	0.0193285	0.721527	0.117	1.326	TRUE	227	1.7138	deprivation_index_subset	NO	1
244.2	Acquired hypothyroidism	3	endocrine/metabolic	brown	1895	33730	0.00663429	-0.523695	-0.902	-0.146	TRUE	244.2	2.17821	deprivation_index_subset	NO	1
246	Other disorders of thyroid	3	endocrine/metabolic	brown	1547	33730	0.112128	0.330251	-0.077	0.738	TRUE	246	0.950285	deprivation_index_subset	NO	1
246.7	Abnormal results of function study of thyroid	3	endocrine/metabolic	brown	706	33730	0.00289118	0.878066	0.3	1.456	TRUE	246.7	2.53893	deprivation_index_subset	NO	1
255.2	Adrenal hypofunction	3	endocrine/metabolic	brown	325	40214	0.549216	-0.264527	-1.13	0.601	TRUE	255.2	0.260257	deprivation_index_subset	NO	1
255.21	Glucocorticoid deficiency	3	endocrine/metabolic	brown	319	40214	0.552106	-0.264961	-1.138	0.608	TRUE	255.21	0.257977	deprivation_index_subset	NO	1
257	Testicular dysfunction	3	endocrine/metabolic	brown	955	14809	0.0012932	0.856917	0.335	1.379	TRUE	257	2.88833	deprivation_index_subset	NO	1
257.1	Testicular hypofunction	3	endocrine/metabolic	brown	942	14809	0.000847	0.893655	0.369	1.419	TRUE	257.1	3.07211	deprivation_index_subset	NO	1
260.2	severe protein-calorie malnutrition	3	endocrine/metabolic	brown	129	30089	0.0465695	1.33142	0.02	2.643	TRUE	260.2	1.3319	deprivation_index_subset	NO	1
270	Disorders of protein plasma/amino-acid transport and metabolism	3	endocrine/metabolic	brown	1014	43824	0.000135	-0.982084	-1.486	-0.478	TRUE	270	3.87055	deprivation_index_subset	NO	1
270.38	Other specified disorders of plasma protein metabolism	3	endocrine/metabolic	brown	233	43824	3.09e-05	-2.24872	-3.306	-1.191	TRUE	270.38	4.51001	deprivation_index_subset	NO	1
272.9	Unspecified disorder of lipoid metabolism	3	endocrine/metabolic	brown	445	19731	0.00438387	-1.18284	-1.997	-0.369	TRUE	272.9	2.35814	deprivation_index_subset	NO	1
276.11	Hyperosmolality and/or hypernatremia	3	endocrine/metabolic	brown	110	37548	0.617835	-0.375083	-1.849	1.098	TRUE	276.11	0.209127	deprivation_index_subset	NO	1
276.12	Hyposmolality and/or hyponatremia	3	endocrine/metabolic	brown	1277	37548	0.0320775	0.490139	0.042	0.938	TRUE	276.12	1.4938	deprivation_index_subset	NO	1
277.7	Dysmetabolic syndrome X	3	endocrine/metabolic	brown	607	44096	0.257252	0.362867	-0.265	0.991	TRUE	277.7	0.589641	deprivation_index_subset	NO	1
279.2	Autoimmune disease NEC	3	endocrine/metabolic	brown	178	44110	0.00714171	-1.68956	-2.921	-0.459	TRUE	279.2	2.1462	deprivation_index_subset	NO	1
394	Rheumatic disease of the heart valves	8	circulatory system	red	1081	39120	0.0425845	0.496897	0.017	0.977	TRUE	394	1.37075	deprivation_index_subset	NO	1
395	Heart valve disorders	8	circulatory system	red	3446	39120	0.659678	0.064446	-0.222	0.351	TRUE	395	0.180668	deprivation_index_subset	NO	1
415.1	Acute pulmonary heart disease	8	circulatory system	red	1054	42885	0.00161341	0.772834	0.292	1.253	TRUE	415.1	2.79225	deprivation_index_subset	NO	1
415.11	Pulmonary embolism and infarction, acute	8	circulatory system	red	1043	42885	0.00113801	0.801068	0.319	1.284	TRUE	415.11	2.94385	deprivation_index_subset	NO	1
425	Cardiomyopathy	8	circulatory system	red	1329	44484	0.139129	0.327644	-0.107	0.762	TRUE	425	0.856582	deprivation_index_subset	NO	1
426.32	Left bundle branch block	8	circulatory system	red	546	26813	0.00235798	-1.13206	-1.862	-0.402	TRUE	426.32	2.62746	deprivation_index_subset	NO	1
426.7	Abnormal electrocardiogram [ECG] [EKG]	8	circulatory system	red	3017	26813	0.000599	-0.586346	-0.921	-0.252	TRUE	426.7	3.22292	deprivation_index_subset	NO	1
427.3	Other specified cardiac dysrhythmias	8	circulatory system	red	2910	26813	0.0535017	-0.336359	-0.678	0.005	TRUE	427.3	1.27163	deprivation_index_subset	NO	1
429	Ill-defined descriptions and complications of heart disease	8	circulatory system	red	2720	39320	0.294545	0.169969	-0.148	0.488	TRUE	429	0.530849	deprivation_index_subset	NO	1
433.1	Occlusion and stenosis of precerebral arteries	8	circulatory system	red	1200	41932	0.00925792	0.610241	0.151	1.07	TRUE	433.1	2.03349	deprivation_index_subset	NO	1
433.31	Transient cerebral ischemia	8	circulatory system	red	977	41932	0.0471427	0.51015	0.006	1.014	TRUE	433.31	1.32659	deprivation_index_subset	NO	1
446	Polyarteritis nodosa and allied conditions	8	circulatory system	red	308	38510	0.0010647	-1.54007	-2.462	-0.618	TRUE	446	2.97277	deprivation_index_subset	NO	1
447	Other disorders of arteries and arterioles	8	circulatory system	red	1385	38510	0.103584	-0.365582	-0.806	0.075	TRUE	447	0.984707	deprivation_index_subset	NO	1
447.7	Aortic ectasia	8	circulatory system	red	821	38510	0.000505	-1.01146	-1.581	-0.441	TRUE	447.7	3.29643	deprivation_index_subset	NO	1
454	Varicose veins	8	circulatory system	red	2109	30247	2.01e-05	0.790371	0.427	1.154	TRUE	454	4.69614	deprivation_index_subset	NO	1
454.1	Varicose veins of lower extremity	8	circulatory system	red	1923	30247	0.000729	0.65662	0.276	1.038	TRUE	454.1	3.13748	deprivation_index_subset	NO	1
470	Septal Deviations/Turbinate Hypertrophy	9	respiratory	coral4	1728	22958	0.244937	0.243818	-0.167	0.655	TRUE	470	0.610946	deprivation_index_subset	NO	1
474	Acute and chronic tonsillitis	9	respiratory	coral4	708	22958	0.483109	-0.222622	-0.845	0.4	TRUE	474	0.315955	deprivation_index_subset	NO	1
475.9	Postnasal drip	9	respiratory	coral4	887	22958	0.69489	-0.110603	-0.663	0.442	TRUE	475.9	0.158084	deprivation_index_subset	NO	1
481	Influenza	9	respiratory	coral4	500	35749	0.000166	1.31356	0.63	1.997	TRUE	481	3.7798	deprivation_index_subset	NO	1
502	Postinflammatory pulmonary fibrosis	9	respiratory	coral4	511	40896	0.000153	1.29752	0.626	1.969	TRUE	502	3.81451	deprivation_index_subset	NO	1
503	Pulmonary congestion and hypostasis	9	respiratory	coral4	265	40896	0.00172672	-1.60256	-2.605	-0.6	TRUE	503	2.76278	deprivation_index_subset	NO	1
505	Other pulmonary inflamation or edema	9	respiratory	coral4	156	40896	0.00162696	-2.09458	-3.397	-0.792	TRUE	505	2.78862	deprivation_index_subset	NO	1
506	Empyema and pneumothorax	9	respiratory	coral4	432	40896	2.45e-05	-1.68034	-2.461	-0.9	TRUE	506	4.61115	deprivation_index_subset	NO	1
508	Pulmonary collapse; interstitial and compensatory emphysema	9	respiratory	coral4	1218	40896	0.562099	-0.140305	-0.615	0.334	TRUE	508	0.250187	deprivation_index_subset	NO	1
510	Other diseases of lung	9	respiratory	coral4	1353	44638	0.436885	0.171736	-0.261	0.605	TRUE	510	0.359633	deprivation_index_subset	NO	1
516	Abnormal sputum	9	respiratory	coral4	274	46725	0.847635	0.0915483	-0.842	1.025	TRUE	516	0.071791	deprivation_index_subset	NO	1
519.8	Other diseases of respiratory system, NEC	9	respiratory	coral4	392	43755	0.0107812	0.997626	0.231	1.765	TRUE	519.8	1.96733	deprivation_index_subset	NO	1
580.3	Nephritis and nephropathy without mention of glomerulonephritis	11	genitourinary	black	345	36480	0.0263134	0.944037	0.111	1.777	TRUE	580.3	1.57982	deprivation_index_subset	NO	1
580.31	Nephritis and nephropathy in diseases classified elsewhere	11	genitourinary	black	204	36480	0.00162403	1.68709	0.638	2.736	TRUE	580.31	2.78941	deprivation_index_subset	NO	1
592.13	Chronic interstitial cystitis	11	genitourinary	black	201	32116	0.520884	0.365128	-0.75	1.48	TRUE	592.13	0.283259	deprivation_index_subset	NO	1
592.2	Urethritis and urethral syndrome	11	genitourinary	black	115	32116	0.000948	2.32165	0.945	3.698	TRUE	592.2	3.02307	deprivation_index_subset	NO	1
594.3	Calculus of ureter	11	genitourinary	black	781	42220	0.0238587	-0.656543	-1.226	-0.087	TRUE	594.3	1.62235	deprivation_index_subset	NO	1
599.1	Urinary obstruction	11	genitourinary	black	263	27827	0.0523433	0.966798	-0.01	1.943	TRUE	599.1	1.28114	deprivation_index_subset	NO	1
600	Hyperplasia of prostate	11	genitourinary	black	4949	9232	0.000194	0.620328	0.294	0.947	TRUE	600	3.71257	deprivation_index_subset	NO	1
610.8	Other specified benign mammary dysplasias	11	genitourinary	black	420	15553	0.0352197	0.850686	0.059	1.642	TRUE	610.8	1.45321	deprivation_index_subset	NO	1
615	Endometriosis	11	genitourinary	black	669	22213	0.0223794	-0.765304	-1.422	-0.109	TRUE	615	1.65015	deprivation_index_subset	NO	1
619.2	Disorders of uterus, NEC	11	genitourinary	black	357	21018	0.800902	0.10795	-0.731	0.947	TRUE	619.2	0.0964207	deprivation_index_subset	NO	1
619.5	Noninflammatory disorders of vulva and perineum	11	genitourinary	black	466	21018	0.0597406	-0.723235	-1.476	0.03	TRUE	619.5	1.22373	deprivation_index_subset	NO	1
625	Pain and other symptoms associated with female genital organs	11	genitourinary	black	2280	21652	0.00558577	0.503032	0.147	0.859	TRUE	625	2.25292	deprivation_index_subset	NO	1
626	Disorders of menstruation and other abnormal bleeding from female genital tract	11	genitourinary	black	6850	12448	0.0270848	-0.307188	-0.58	-0.035	TRUE	626	1.56727	deprivation_index_subset	NO	1
626.1	Irregular menstrual cycle/bleeding	11	genitourinary	black	5325	12448	0.031132	-0.329743	-0.63	-0.03	TRUE	626.1	1.50679	deprivation_index_subset	NO	1
626.14	Irregular menstrual bleeding	11	genitourinary	black	724	12448	0.00383087	-0.959887	-1.61	-0.309	TRUE	626.14	2.4167	deprivation_index_subset	NO	1
627.1	Postmenopausal bleeding	11	genitourinary	black	1657	12448	0.269601	-0.258046	-0.716	0.2	TRUE	627.1	0.569279	deprivation_index_subset	NO	1
145	Cancer of mouth	2	neoplasms	darkcyan	182	46607	0.184128	0.579815	-0.276	1.435	TRUE	145	0.734879	SDOH	NO	0
145.2	Cancer of tongue	2	neoplasms	darkcyan	101	46607	0.286542	0.62111	-0.521	1.763	TRUE	145.2	0.542812	SDOH	NO	0
149	Cancer of larynx, pharynx, nasal cavities	2	neoplasms	darkcyan	156	46607	0.0182476	1.07424	0.182	1.966	TRUE	149	1.73879	SDOH	NO	0
153	Colorectal cancer	2	neoplasms	darkcyan	596	33609	0.979848	0.00646125	-0.495	0.508	TRUE	153	0.00884115	SDOH	NO	0
153.2	Colon cancer	2	neoplasms	darkcyan	363	33609	0.0794365	-0.60578	-1.283	0.071	TRUE	153.2	1.09998	SDOH	NO	0
153.3	Malignant neoplasm of rectum, rectosigmoid junction, and anus	2	neoplasms	darkcyan	324	33609	0.252086	0.379467	-0.27	1.029	TRUE	153.3	0.598451	SDOH	NO	0
159	Malignant neoplasm of other and ill-defined sites within the digestive organs and peritoneum	2	neoplasms	darkcyan	127	43028	0.559177	0.313924	-0.74	1.367	TRUE	159	0.252451	SDOH	NO	0
165	Cancer within the respiratory system	2	neoplasms	darkcyan	451	46797	0.00199773	0.847957	0.31	1.386	TRUE	165	2.69946	SDOH	NO	0
165.1	Cancer of bronchus; lung	2	neoplasms	darkcyan	448	46797	0.0043686	0.788944	0.246	1.331	TRUE	165.1	2.35966	SDOH	NO	0
170	Cancer of bone and connective tissue	2	neoplasms	darkcyan	218	47096	0.0187372	-1.08246	-1.985	-0.18	TRUE	170	1.7273	SDOH	NO	0
170.2	Cancer of connective tissue	2	neoplasms	darkcyan	168	47096	0.0299612	-1.1454	-2.18	-0.111	TRUE	170.2	1.52344	SDOH	NO	0
174.3	Neoplasm of uncertain behavior of breast	2	neoplasms	darkcyan	111	39054	0.381036	-0.533749	-1.728	0.66	TRUE	174.3	0.419034	SDOH	NO	0
182	Malignant neoplasm of uterus	2	neoplasms	darkcyan	314	21474	0.0217578	-0.860355	-1.595	-0.125	TRUE	182	1.66238	SDOH	NO	0
184	Cancer of other female genital organs	2	neoplasms	darkcyan	302	23764	0.530969	0.213497	-0.454	0.881	TRUE	184	0.274931	SDOH	NO	0
184.1	Malignant neoplasm of ovary and other uterine adnexa	2	neoplasms	darkcyan	195	23764	0.967974	0.0172758	-0.826	0.861	TRUE	184.1	0.0141363	SDOH	NO	0
184.11	Malignant neoplasm of ovary	2	neoplasms	darkcyan	176	23764	0.917801	-0.0470711	-0.941	0.847	TRUE	184.11	0.0372514	SDOH	NO	0
189	Cancer of urinary organs (incl. kidney and bladder)	2	neoplasms	darkcyan	697	46579	0.00565414	0.639791	0.187	1.093	TRUE	189	2.24763	SDOH	NO	0
189.1	Cancer of kidney and renal pelvis	2	neoplasms	darkcyan	330	46579	0.0172316	0.76816	0.136	1.4	TRUE	189.1	1.76367	SDOH	NO	0
189.11	Malignant neoplasm of kidney, except pelvis	2	neoplasms	darkcyan	320	46579	0.0126369	0.812639	0.174	1.451	TRUE	189.11	1.89836	SDOH	NO	0
189.2	Cancer of bladder	2	neoplasms	darkcyan	382	46579	0.184607	0.426444	-0.204	1.056	TRUE	189.2	0.733751	SDOH	NO	0
189.21	Malignant neoplasm of bladder	2	neoplasms	darkcyan	343	46579	0.38546	0.298392	-0.375	0.972	TRUE	189.21	0.414021	SDOH	NO	0
191	Manlignant and unknown neoplasms of brain and nervous system	2	neoplasms	darkcyan	279	45528	0.15119	-0.54955	-1.3	0.201	TRUE	191	0.820477	SDOH	NO	0
191.1	Cancer of brain and nervous system	2	neoplasms	darkcyan	135	45528	0.074171	-1.02265	-2.145	0.1	TRUE	191.1	1.12977	SDOH	NO	0
191.11	Cancer of brain	2	neoplasms	darkcyan	117	45528	0.0246492	-1.44247	-2.701	-0.184	TRUE	191.11	1.6082	SDOH	NO	0
193	Thyroid cancer	2	neoplasms	darkcyan	539	45680	0.101572	-0.449826	-0.988	0.089	TRUE	193	0.993225	SDOH	NO	0
195.3	Malignant neoplasm of head, face, and neck	2	neoplasms	darkcyan	154	40611	0.598381	0.254261	-0.692	1.2	TRUE	195.3	0.223022	SDOH	NO	0
198	Secondary malignant neoplasm	2	neoplasms	darkcyan	1091	40611	0.00665217	-0.542472	-0.934	-0.151	TRUE	198	2.17704	SDOH	NO	0
198.1	Secondary malignancy of lymph nodes	2	neoplasms	darkcyan	581	40611	0.00071	-0.947027	-1.495	-0.399	TRUE	198.1	3.14891	SDOH	NO	0
198.2	Secondary malignancy of respiratory organs	2	neoplasms	darkcyan	207	40611	0.354781	-0.407065	-1.269	0.455	TRUE	198.2	0.45004	SDOH	NO	0
198.6	Secondary malignancy of bone	2	neoplasms	darkcyan	244	40611	0.44752	0.292646	-0.462	1.048	TRUE	198.6	0.349188	SDOH	NO	0
200	Myeloproliferative disease	2	neoplasms	darkcyan	400	45592	0.575146	0.170465	-0.426	0.767	TRUE	200	0.240222	SDOH	NO	0
202	Cancer of other lymphoid, histiocytic tissue	2	neoplasms	darkcyan	557	45592	0.0165528	-0.682673	-1.241	-0.124	TRUE	202	1.78113	SDOH	NO	0
202.2	Non-Hodgkins lymphoma	2	neoplasms	darkcyan	540	45592	0.0174734	-0.689124	-1.257	-0.121	TRUE	202.2	1.75762	SDOH	NO	0
202.21	Nodular lymphoma	2	neoplasms	darkcyan	125	45592	0.170937	-0.827836	-2.013	0.357	TRUE	202.21	0.767165	SDOH	NO	0
202.22	Reticulosarcoma	2	neoplasms	darkcyan	112	45592	0.0443401	-1.36261	-2.691	-0.034	TRUE	202.22	1.3532	SDOH	NO	0
204	Leukemia	2	neoplasms	darkcyan	449	45592	0.730523	-0.103187	-0.69	0.484	TRUE	204	0.136366	SDOH	NO	0
204.1	Lymphoid leukemia	2	neoplasms	darkcyan	204	45592	0.243926	-0.546683	-1.466	0.373	TRUE	204.1	0.612742	SDOH	NO	0
204.12	Lymphoid leukemia, chronic	2	neoplasms	darkcyan	174	45592	0.162798	-0.728672	-1.752	0.295	TRUE	204.12	0.788351	SDOH	NO	0
204.4	Multiple myeloma	2	neoplasms	darkcyan	158	45592	0.929803	-0.0435959	-1.014	0.926	TRUE	204.4	0.031609	SDOH	NO	0
209	Neuroendocrine tumors	2	neoplasms	darkcyan	155	47267	0.970364	-0.0184529	-0.992	0.955	TRUE	209	0.0130652	SDOH	NO	0
210	Benign neoplasm of lip, oral cavity, and pharynx	2	neoplasms	darkcyan	200	46607	0.368094	-0.411144	-1.306	0.484	TRUE	210	0.434041	SDOH	NO	0
211	Benign neoplasm of other parts of digestive system	2	neoplasms	darkcyan	652	43728	0.886412	-0.0348149	-0.513	0.443	TRUE	211	0.0523645	SDOH	NO	0
212	Benign neoplasm of respiratory and intrathoracic organs	2	neoplasms	darkcyan	119	47233	0.297402	-0.626703	-1.805	0.552	TRUE	212	0.526657	SDOH	NO	0
213	Benign neoplasm of bone and articular cartilage	2	neoplasms	darkcyan	142	25178	0.101814	-0.8696	-1.911	0.172	TRUE	213	0.992192	SDOH	NO	0
214	Lipoma	2	neoplasms	darkcyan	1325	43270	0.001185	0.536975	0.212	0.862	TRUE	214	2.92628	SDOH	NO	0
214.1	Lipoma of skin and subcutaneous tissue	2	neoplasms	darkcyan	761	43270	0.00863109	0.562805	0.143	0.983	TRUE	214.1	2.06393	SDOH	NO	0
215	Other benign neoplasm of connective and other soft tissue	2	neoplasms	darkcyan	647	43270	0.547175	-0.147007	-0.626	0.332	TRUE	215	0.261874	SDOH	NO	0
220	Benign neoplasm of ovary	2	neoplasms	darkcyan	121	19515	0.40963	0.421976	-0.581	1.425	TRUE	220	0.387608	SDOH	NO	0
225	Benign neoplasm of brain and other parts of nervous system	2	neoplasms	darkcyan	506	45528	0.621487	-0.137876	-0.685	0.409	TRUE	225	0.206568	SDOH	NO	0
225.1	Benign neoplasm of brain, cranial nerves, meninges	2	neoplasms	darkcyan	484	45528	0.565237	-0.164598	-0.726	0.396	TRUE	225.1	0.247769	SDOH	NO	0
227.3	Benign neoplasm of pituitary gland and craniopharyngeal duct (pouch)	2	neoplasms	darkcyan	326	45680	0.158428	0.451465	-0.176	1.079	TRUE	227.3	0.800167	SDOH	NO	0
229	Benign neoplasm of unspecified sites	2	neoplasms	darkcyan	390	46289	0.179925	-0.440738	-1.085	0.203	TRUE	229	0.744908	SDOH	NO	0
240	Simple and unspecified goiter	3	endocrine/metabolic	brown	766	33730	0.131937	-0.343176	-0.79	0.103	TRUE	240	0.879632	SDOH	NO	0
241	Nontoxic nodular goiter	3	endocrine/metabolic	brown	3730	33730	0.922988	-0.01041	-0.221	0.201	TRUE	241	0.0348038	SDOH	NO	0
241.1	Nontoxic uninodular goiter	3	endocrine/metabolic	brown	2706	33730	0.541953	0.0753329	-0.167	0.317	TRUE	241.1	0.266038	SDOH	NO	0
241.2	Nontoxic multinodular goiter	3	endocrine/metabolic	brown	1786	33730	0.798045	-0.0388201	-0.336	0.259	TRUE	241.2	0.0979725	SDOH	NO	0
242	Thyrotoxicosis with or without goiter	3	endocrine/metabolic	brown	1053	33730	0.188012	0.246922	-0.121	0.615	TRUE	242	0.725815	SDOH	NO	0
242.1	Graves' disease	3	endocrine/metabolic	brown	392	33730	0.881028	0.0455657	-0.551	0.642	TRUE	242.1	0.0550104	SDOH	NO	0
244.1	Secondary hypothyroidism	3	endocrine/metabolic	brown	1156	33730	0.56995	0.102633	-0.251	0.457	TRUE	244.1	0.244163	SDOH	NO	0
250.12	Type 1 diabetes with renal manifestations	3	endocrine/metabolic	brown	125	29511	0.076775	0.957436	-0.103	2.018	TRUE	250.12	1.11478	SDOH	NO	0
250.13	Type 1 diabetes with ophthalmic manifestations	3	endocrine/metabolic	brown	140	29511	0.661012	0.238462	-0.827	1.304	TRUE	250.13	0.179791	SDOH	NO	0
252	Disorders of parathyroid gland	3	endocrine/metabolic	brown	1105	40214	0.000583	0.624008	0.268	0.98	TRUE	252	3.23445	SDOH	NO	0
252.1	Hyperparathyroidism	3	endocrine/metabolic	brown	1034	40214	0.000338	0.670004	0.304	1.036	TRUE	252.1	3.47135	SDOH	NO	0
253	Disorders of the pituitary gland and its hypothalamic control	3	endocrine/metabolic	brown	697	40214	0.0961745	-0.402575	-0.877	0.072	TRUE	253	1.01694	SDOH	NO	0
253.1	Pituitary hyperfunction	3	endocrine/metabolic	brown	233	40214	0.46621	-0.292624	-1.08	0.494	TRUE	253.1	0.331418	SDOH	NO	0
253.2	Pituitary hypofunction	3	endocrine/metabolic	brown	134	40214	0.755416	0.161204	-0.853	1.175	TRUE	253.2	0.121814	SDOH	NO	0
255.1	Adrenal hyperfunction	3	endocrine/metabolic	brown	183	40214	0.269273	0.468933	-0.363	1.301	TRUE	255.1	0.569807	SDOH	NO	0
258.1	Postablative ovarian failure	3	endocrine/metabolic	brown	112	24644	0.0568929	0.965216	-0.028	1.959	TRUE	258.1	1.24494	SDOH	NO	0
259	Other endocrine disorders	3	endocrine/metabolic	brown	512	40214	0.0961571	-0.47425	-1.033	0.084	TRUE	259	1.01702	SDOH	NO	0
263	Other nutritional deficiency	3	endocrine/metabolic	brown	193	30089	0.0525245	0.810445	-0.009	1.63	TRUE	263	1.27964	SDOH	NO	0
270.1	Disturbances of amino-acid transport	3	endocrine/metabolic	brown	136	43824	0.60558	-0.276159	-1.324	0.772	TRUE	270.1	0.217828	SDOH	NO	0
270.11	Disturbances of sulphur-bearing amino-acid metabolism	3	endocrine/metabolic	brown	127	43824	0.717511	-0.198742	-1.275	0.878	TRUE	270.11	0.144171	SDOH	NO	0
270.32	Paraproteinemia	3	endocrine/metabolic	brown	525	43824	0.485616	-0.198739	-0.757	0.36	TRUE	270.32	0.313707	SDOH	NO	0
274.11	Gouty arthropathy	3	endocrine/metabolic	brown	600	44703	0.00881604	0.659457	0.166	1.153	TRUE	274.11	2.05473	SDOH	NO	0
274.2	Crystal arthropathies	3	endocrine/metabolic	brown	225	44703	0.306207	0.421942	-0.386	1.23	TRUE	274.2	0.513985	SDOH	NO	0
274.21	Chondrocalcinosis	3	endocrine/metabolic	brown	213	44703	0.252131	0.482842	-0.344	1.309	TRUE	274.21	0.598374	SDOH	NO	0
275.5	Disorders of calcium/phosphorus metabolism	3	endocrine/metabolic	brown	817	42593	0.0122454	0.524003	0.114	0.934	TRUE	275.5	1.91203	SDOH	NO	0
275.51	Hypocalcemia	3	endocrine/metabolic	brown	299	42593	0.0247208	0.738871	0.094	1.384	TRUE	275.51	1.60694	SDOH	NO	0
275.53	Disorders of phosphorus metabolism	3	endocrine/metabolic	brown	318	42593	0.00172326	0.994506	0.373	1.616	TRUE	275.53	2.76365	SDOH	NO	0
275.6	Hypercalcemia	3	endocrine/metabolic	brown	1099	42593	0.0477229	0.369521	0.004	0.735	TRUE	275.6	1.32127	SDOH	NO	0
277	Other disorders of metabolism	3	endocrine/metabolic	brown	209	44096	0.985092	0.00787647	-0.818	0.834	TRUE	277	0.00652328	SDOH	NO	0
277.4	Disorders of bilirubin excretion	3	endocrine/metabolic	brown	321	44096	0.564026	-0.203872	-0.897	0.489	TRUE	277.4	0.248701	SDOH	NO	0
277.5	Other disorders of lipoid metabolism	3	endocrine/metabolic	brown	588	44096	0.634358	-0.124002	-0.635	0.387	TRUE	277.5	0.197665	SDOH	NO	0
277.51	Lipoprotein disorders	3	endocrine/metabolic	brown	316	44096	0.951421	0.0212268	-0.662	0.704	TRUE	277.51	0.0216272	SDOH	NO	0
279.1	Immunity deficiency	3	endocrine/metabolic	brown	1074	44110	0.921359	-0.0189245	-0.395	0.357	TRUE	279.1	0.035571	SDOH	NO	0
279.11	Deficiency of humoral immunity	3	endocrine/metabolic	brown	394	44110	0.0699435	-0.596194	-1.241	0.049	TRUE	279.11	1.15525	SDOH	NO	0
279.7	Other immunological findings	3	endocrine/metabolic	brown	182	44110	0.16556	0.578549	-0.239	1.396	TRUE	279.7	0.781045	SDOH	NO	0
394.2	Mitral valve disease	8	circulatory system	red	409	39120	0.264042	-0.362008	-0.997	0.273	TRUE	394.2	0.578327	SDOH	NO	0
394.7	Disease of tricuspid valve	8	circulatory system	red	327	39120	0.135708	0.492576	-0.155	1.14	TRUE	394.7	0.867395	SDOH	NO	0
395.1	Nonrheumatic mitral valve disorders	8	circulatory system	red	1998	39120	0.104124	-0.24282	-0.536	0.05	TRUE	395.1	0.982451	SDOH	NO	0
395.2	Nonrheumatic aortic valve disorders	8	circulatory system	red	1512	39120	0.365452	0.154369	-0.18	0.489	TRUE	395.2	0.43717	SDOH	NO	0
395.3	Nonrheumatic tricuspid valve disorders	8	circulatory system	red	312	39120	0.365018	0.31156	-0.363	0.986	TRUE	395.3	0.437686	SDOH	NO	0
395.6	Heart valve replaced	8	circulatory system	red	517	39120	0.335923	0.266231	-0.276	0.809	TRUE	395.6	0.473761	SDOH	NO	0
396	Abnormal heart sounds	8	circulatory system	red	1797	39120	0.95862	-0.0078021	-0.303	0.287	TRUE	396	0.0183536	SDOH	NO	0
414.2	ASCVD	8	circulatory system	red	112	37728	0.126753	0.875839	-0.248	2	TRUE	414.2	0.897043	SDOH	NO	0
415.21	Primary pulmonary hypertension	8	circulatory system	red	130	42885	0.000928	1.57244	0.642	2.503	TRUE	415.21	3.0324	SDOH	NO	0
420	Carditis	8	circulatory system	red	707	44484	0.0368111	0.475476	0.029	0.922	TRUE	420	1.43402	SDOH	NO	0
420.2	Pericarditis	8	circulatory system	red	457	44484	0.0867545	0.478647	-0.069	1.026	TRUE	420.2	1.06171	SDOH	NO	0
420.21	Acute pericarditis	8	circulatory system	red	130	44484	0.639246	0.247284	-0.787	1.281	TRUE	420.21	0.194332	SDOH	NO	0
420.3	Endocarditis	8	circulatory system	red	219	44484	0.208544	0.511946	-0.286	1.31	TRUE	420.3	0.680802	SDOH	NO	0
425.12	Other hypertrophic cardiomyopathy	8	circulatory system	red	164	44484	0.323951	-0.512116	-1.53	0.505	TRUE	425.12	0.489521	SDOH	NO	0
425.2	Secondary/extrinsic cardiomyopathies	8	circulatory system	red	161	44484	0.348375	0.446404	-0.487	1.379	TRUE	425.2	0.457953	SDOH	NO	0
426.23	Second degree AV block	8	circulatory system	red	143	26813	0.609846	0.272415	-0.774	1.319	TRUE	426.23	0.21478	SDOH	NO	0
426.24	Atrioventricular block, complete	8	circulatory system	red	220	26813	0.631512	0.211723	-0.654	1.077	TRUE	426.24	0.199619	SDOH	NO	0
426.8	Other cardiac conduction disorders	8	circulatory system	red	147	26813	0.224627	0.609748	-0.374	1.594	TRUE	426.8	0.648537	SDOH	NO	0
427.1	Paroxysmal tachycardia, unspecified	8	circulatory system	red	1670	26813	0.528376	0.106156	-0.224	0.436	TRUE	427.1	0.277057	SDOH	NO	0
427.11	Paroxysmal supraventricular tachycardia	8	circulatory system	red	1146	26813	0.376825	0.172947	-0.211	0.556	TRUE	427.11	0.42386	SDOH	NO	0
427.12	Paroxysmal ventricular tachycardia	8	circulatory system	red	579	26813	0.914374	0.0301501	-0.519	0.58	TRUE	427.12	0.0388762	SDOH	NO	0
427.2	Atrial fibrillation and flutter	8	circulatory system	red	3459	26813	0.0101482	0.33474	0.08	0.59	TRUE	427.2	1.99361	SDOH	NO	0
427.21	Atrial fibrillation	8	circulatory system	red	3329	26813	0.0192338	0.309573	0.05	0.569	TRUE	427.21	1.71593	SDOH	NO	0
427.22	Atrial flutter	8	circulatory system	red	1004	26813	0.834053	-0.0487178	-0.504	0.407	TRUE	427.22	0.0788064	SDOH	NO	0
427.4	Cardiac arrest and ventricular fibrillation	8	circulatory system	red	111	26813	0.470636	0.42397	-0.728	1.576	TRUE	427.4	0.327315	SDOH	NO	0
427.8	Sinoatrial node dysfunction (Bradycardia)	8	circulatory system	red	407	26813	0.211801	0.415679	-0.237	1.068	TRUE	427.8	0.674072	SDOH	NO	0
429.1	Heart transplant/surgery	8	circulatory system	red	105	39320	0.246212	0.688943	-0.476	1.853	TRUE	429.1	0.608691	SDOH	NO	0
429.2	Abnormal function study of cardiovascular system	8	circulatory system	red	926	39320	0.000502	0.707655	0.309	1.106	TRUE	429.2	3.29919	SDOH	NO	0
429.3	Symptoms involving cardiovascular system	8	circulatory system	red	1732	39320	0.00146438	0.486829	0.187	0.787	TRUE	429.3	2.83435	SDOH	NO	0
430	Intracranial hemorrhage	8	circulatory system	red	321	41932	0.172691	0.461445	-0.202	1.125	TRUE	430	0.76273	SDOH	NO	0
430.1	Subarachnoid hemorrhage	8	circulatory system	red	105	41932	0.318889	0.573295	-0.554	1.701	TRUE	430.1	0.49636	SDOH	NO	0
430.2	Intracerebral hemorrhage	8	circulatory system	red	119	41932	0.221515	0.658154	-0.397	1.713	TRUE	430.2	0.654597	SDOH	NO	0
430.3	Subdural hemorrhage	8	circulatory system	red	110	41932	0.86615	0.102123	-1.085	1.29	TRUE	430.3	0.0624071	SDOH	NO	0
433.11	Occlusion of cerebral arteries, with cerebral infarction	8	circulatory system	red	108	41932	0.0146646	1.29319	0.255	2.332	TRUE	433.11	1.83373	SDOH	NO	0
433.6	Acute, but ill-defined cerebrovascular disease	8	circulatory system	red	147	41932	0.0219939	1.10472	0.159	2.05	TRUE	433.6	1.6577	SDOH	NO	0
440.9	Atherosclerosis of aorta	8	circulatory system	red	524	38510	0.000964	0.880109	0.358	1.403	TRUE	440.9	3.01584	SDOH	NO	0
441	Vascular insufficiency of intestine	8	circulatory system	red	163	38510	0.00165533	1.36606	0.515	2.217	TRUE	441	2.78111	SDOH	NO	0
442	Other aneurysm	8	circulatory system	red	1238	38510	0.0575343	0.34874	-0.011	0.709	TRUE	442	1.24007	SDOH	NO	0
442.1	Aortic aneurysm	8	circulatory system	red	826	38510	0.98228	-0.005227	-0.466	0.456	TRUE	442.1	0.00776469	SDOH	NO	0
442.11	Abdominal aortic aneurysm	8	circulatory system	red	269	38510	0.00354248	1.07661	0.353	1.8	TRUE	442.11	2.45069	SDOH	NO	0
442.2	Aneurysm of iliac artery	8	circulatory system	red	108	38510	0.710649	-0.243502	-1.53	1.043	TRUE	442.2	0.148345	SDOH	NO	0
442.8	Aneurysm of other specified artery	8	circulatory system	red	179	38510	0.121359	0.675768	-0.179	1.531	TRUE	442.8	0.915927	SDOH	NO	0
444	Arterial embolism and thrombosis	8	circulatory system	red	180	38510	0.0111461	1.08557	0.247	1.924	TRUE	444	1.95288	SDOH	NO	0
446.5	Giant cell arteritis	8	circulatory system	red	104	38510	0.67391	-0.271105	-1.534	0.992	TRUE	446.5	0.171398	SDOH	NO	0
446.9	Arteritis NOS	8	circulatory system	red	152	38510	0.311656	-0.53651	-1.576	0.503	TRUE	446.9	0.506324	SDOH	NO	0
447.1	Stricture of artery	8	circulatory system	red	119	38510	0.117399	0.84223	-0.212	1.896	TRUE	447.1	0.930336	SDOH	NO	0
448	Disease of capillaries	8	circulatory system	red	200	38510	0.0466185	-0.990201	-1.966	-0.015	TRUE	448	1.33144	SDOH	NO	0
451	Phlebitis and thrombophlebitis	8	circulatory system	red	417	30247	0.0136653	0.734554	0.151	1.318	TRUE	451	1.86438	SDOH	NO	0
451.2	Phlebitis and thrombophlebitis of lower extremities	8	circulatory system	red	228	30247	0.190885	0.532215	-0.265	1.33	TRUE	451.2	0.719227	SDOH	NO	0
454.11	Varicose veins of lower extremity, symptomtic	8	circulatory system	red	1351	30247	0.496715	0.120257	-0.227	0.467	TRUE	454.11	0.303892	SDOH	NO	0
455	Hemorrhoids	8	circulatory system	red	4977	30247	0.289766	0.108231	-0.092	0.309	TRUE	455	0.537953	SDOH	NO	0
459	Other disorders of circulatory system	8	circulatory system	red	598	41904	0.0307696	0.53742	0.05	1.025	TRUE	459	1.51188	SDOH	NO	0
459.1	Hemorrhage NOS	8	circulatory system	red	137	41904	0.155802	0.702367	-0.268	1.672	TRUE	459.1	0.807427	SDOH	NO	0
465.4	Acute laryngitis and tracheitis	9	respiratory	coral4	212	24485	0.432813	0.34075	-0.511	1.192	TRUE	465.4	0.363699	SDOH	NO	0
471	Nasal polyps	9	respiratory	coral4	394	22958	0.77418	-0.0922065	-0.722	0.538	TRUE	471	0.111158	SDOH	NO	0
473.1	Chronic laryngitis	9	respiratory	coral4	167	22958	0.314653	-0.527345	-1.555	0.501	TRUE	473.1	0.502168	SDOH	NO	0
473.3	Paralysis/spasm of vocal cords or larynx	9	respiratory	coral4	336	22958	0.0864832	-0.629534	-1.349	0.09	TRUE	473.3	1.06307	SDOH	NO	0
474.1	Acute tonsillitis	9	respiratory	coral4	188	22958	0.63174	0.20433	-0.631	1.04	TRUE	474.1	0.199462	SDOH	NO	0
474.2	Chronic tonsillitis and adenoiditis	9	respiratory	coral4	511	22958	0.0100845	0.664221	0.158	1.17	TRUE	474.2	1.99634	SDOH	NO	0
477	Epistaxis or throat hemorrhage	9	respiratory	coral4	851	22958	0.65863	-0.102022	-0.555	0.351	TRUE	477	0.181358	SDOH	NO	0
478	Throat pain	9	respiratory	coral4	344	22958	0.00766149	0.840646	0.223	1.459	TRUE	478	2.11569	SDOH	NO	0
480.1	Bacterial pneumonia	9	respiratory	coral4	567	35749	0.0120319	0.646505	0.142	1.151	TRUE	480.1	1.91966	SDOH	NO	0
480.11	Pneumococcal pneumonia	9	respiratory	coral4	290	35749	0.916848	0.0390522	-0.694	0.772	TRUE	480.11	0.0377029	SDOH	NO	0
496.3	Bronchiectasis	9	respiratory	coral4	515	32082	0.136688	0.4184	-0.133	0.969	TRUE	496.3	0.86427	SDOH	NO	0
498	Acute bronchospasm	9	respiratory	coral4	247	32082	0.00245932	1.09296	0.386	1.8	TRUE	498	2.60919	SDOH	NO	0
500	Lung disease due to external agents	9	respiratory	coral4	167	40896	0.00476404	1.22462	0.374	2.075	TRUE	500	2.32202	SDOH	NO	0
504	Other alveolar and parietoalveolar pneumonopathy	9	respiratory	coral4	504	40896	0.00353735	0.776296	0.255	1.298	TRUE	504	2.45132	SDOH	NO	0
504.1	Idiopathic fibrosing alveolitis	9	respiratory	coral4	157	40896	0.113836	0.750041	-0.18	1.68	TRUE	504.1	0.94372	SDOH	NO	0
507	Pleurisy; pleural effusion	9	respiratory	coral4	1336	40896	0.0121038	0.442311	0.097	0.788	TRUE	507	1.91708	SDOH	NO	0
513.31	Apnea	9	respiratory	coral4	287	45109	0.272743	0.383361	-0.302	1.068	TRUE	513.31	0.564246	SDOH	NO	0
513.8	Disorders of diaphragm	9	respiratory	coral4	177	45109	0.570736	0.258963	-0.636	1.154	TRUE	513.8	0.243565	SDOH	NO	0
514.1	Abnormal results of function study of pulmonary system	9	respiratory	coral4	234	39067	0.168519	0.538636	-0.228	1.305	TRUE	514.1	0.773351	SDOH	NO	0
516.1	Hemoptysis	9	respiratory	coral4	244	46725	3.24e-05	1.45539	0.769	2.142	TRUE	516.1	4.48918	SDOH	NO	0
519	Other diseases of respiratory system, not elsewhere classified	9	respiratory	coral4	1204	43755	0.465378	0.130433	-0.22	0.481	TRUE	519	0.332194	SDOH	NO	0
519.9	Symptoms involving respiratory system and other chest symptoms	9	respiratory	coral4	610	43755	0.679899	-0.10467	-0.602	0.393	TRUE	519.9	0.167555	SDOH	NO	0
580.1	Glomerulonephritis	11	genitourinary	black	121	36480	0.00112936	1.6141	0.643	2.586	TRUE	580.1	2.94717	SDOH	NO	0
580.32	Nephritis and nephropathy with pathological lesion	11	genitourinary	black	180	36480	0.0293542	0.946857	0.095	1.799	TRUE	580.32	1.53233	SDOH	NO	0
585.2	Renal failure NOS	11	genitourinary	black	168	36480	0.00140381	1.47962	0.572	2.388	TRUE	585.2	2.85269	SDOH	NO	0
586.4	Stricture/obstruction of ureter	11	genitourinary	black	915	36480	0.0231715	-0.560329	-1.044	-0.077	TRUE	586.4	1.63505	SDOH	NO	0
589	Abnormal results of function study of kidney	11	genitourinary	black	264	36480	0.0656085	0.6885	-0.044	1.421	TRUE	589	1.18304	SDOH	NO	0
593	Hematuria	11	genitourinary	black	3471	32116	9.35e-05	0.45451	0.226	0.683	TRUE	593	4.02898	SDOH	NO	0
593.1	Gross hematuria	11	genitourinary	black	1195	32116	0.614276	0.0971939	-0.281	0.475	TRUE	593.1	0.211637	SDOH	NO	0
594	Urinary calculus	11	genitourinary	black	3199	42220	0.000149	0.421374	0.204	0.639	TRUE	594	3.82708	SDOH	NO	0
594.1	Calculus of kidney	11	genitourinary	black	2879	42220	8.25e-05	0.457301	0.23	0.685	TRUE	594.1	4.08361	SDOH	NO	0
594.2	Calculus of lower urinary tract	11	genitourinary	black	146	42220	0.240317	-0.666869	-1.78	0.446	TRUE	594.2	0.619216	SDOH	NO	0
594.8	Renal colic	11	genitourinary	black	131	42220	0.749134	0.169519	-0.869	1.209	TRUE	594.8	0.125441	SDOH	NO	0
595	Hydronephrosis	11	genitourinary	black	766	42220	0.569922	-0.129648	-0.577	0.318	TRUE	595	0.244184	SDOH	NO	0
596.1	Bladder neck obstruction	11	genitourinary	black	172	42008	0.21654	-0.658784	-1.704	0.386	TRUE	596.1	0.664461	SDOH	NO	0
597	Other disorders of urethra and urinary tract	11	genitourinary	black	356	42008	0.207113	0.402652	-0.223	1.028	TRUE	597	0.683793	SDOH	NO	0
597.1	Urethral stricture (not specified as infectious)	11	genitourinary	black	137	42008	0.023642	1.11377	0.149	2.078	TRUE	597.1	1.62632	SDOH	NO	0
601	Inflammatory diseases of prostate	11	genitourinary	black	749	9232	0.774008	-0.0753724	-0.59	0.439	TRUE	601	0.111255	SDOH	NO	0
601.1	Prostatitis	11	genitourinary	black	451	9232	0.262452	-0.384887	-1.058	0.288	TRUE	601.1	0.58095	SDOH	NO	0
601.11	Acute prostatitis	11	genitourinary	black	109	9232	0.522916	-0.41595	-1.692	0.86	TRUE	601.11	0.281568	SDOH	NO	0
601.12	Chronic prostatitis	11	genitourinary	black	127	9232	0.181111	0.735261	-0.342	1.813	TRUE	601.12	0.742055	SDOH	NO	0
601.3	Orchitis and epididymitis	11	genitourinary	black	197	9232	0.910172	-0.0540688	-0.993	0.885	TRUE	601.3	0.0408767	SDOH	NO	0
602	Other disorders of prostate	11	genitourinary	black	218	9232	0.822118	0.104762	-0.809	1.018	TRUE	602	0.0850657	SDOH	NO	0
603	Other disorders of testis	11	genitourinary	black	325	7582	0.959233	-0.0194888	-0.767	0.728	TRUE	603	0.0180759	SDOH	NO	0
603.1	Hydrocele	11	genitourinary	black	203	7582	0.702544	-0.185796	-1.139	0.768	TRUE	603.1	0.153326	SDOH	NO	0
603.2	Spermatocele	11	genitourinary	black	125	7582	0.787729	-0.161096	-1.334	1.012	TRUE	603.2	0.103623	SDOH	NO	0
604	Disorders of penis	11	genitourinary	black	381	7582	0.62791	0.170357	-0.519	0.859	TRUE	604	0.202103	SDOH	NO	0
604.3	Peyronie's disease	11	genitourinary	black	159	7582	0.594953	-0.293057	-1.373	0.787	TRUE	604.3	0.225517	SDOH	NO	0
608	Other disorders of male genital organs	11	genitourinary	black	686	7582	0.173538	-0.37992	-0.927	0.167	TRUE	608	0.760607	SDOH	NO	0
609.2	Abnormal spermatozoa	11	genitourinary	black	116	7582	0.355016	-0.610089	-1.903	0.683	TRUE	609.2	0.449751	SDOH	NO	0
612	Breast conditions, congenital or relating to hormones	11	genitourinary	black	796	33065	0.300668	0.221741	-0.198	0.642	TRUE	612	0.521913	SDOH	NO	0
612.2	Hypertrophy of breast (Gynecomastia)	11	genitourinary	black	601	33065	0.765648	0.0742897	-0.414	0.563	TRUE	612.2	0.115971	SDOH	NO	0
613.1	Inflammatory disease of breast	11	genitourinary	black	216	39729	0.552876	0.238751	-0.55	1.027	TRUE	613.1	0.257372	SDOH	NO	0
613.5	Mastodynia	11	genitourinary	black	1663	39729	0.0131874	0.366784	0.077	0.657	TRUE	613.5	1.87984	SDOH	NO	0
613.9	Breast disorder NOS	11	genitourinary	black	156	39729	0.307664	0.471534	-0.434	1.377	TRUE	613.9	0.511924	SDOH	NO	0
614.51	Cervicitis and endocervicitis	11	genitourinary	black	216	22213	0.00980432	1.01748	0.245	1.79	TRUE	614.51	2.00858	SDOH	NO	0
614.53	Cyst or abscess of Bartholin's gland	11	genitourinary	black	100	22213	0.247707	0.658184	-0.458	1.774	TRUE	614.53	0.606062	SDOH	NO	0
614.54	Abscess or ulceration of vulva	11	genitourinary	black	102	22213	3.33e-05	2.04384	1.078	3.009	TRUE	614.54	4.47748	SDOH	NO	0
618	Genital prolapse	11	genitourinary	black	1538	26817	0.8544	0.0293944	-0.285	0.343	TRUE	618	0.0683388	SDOH	NO	0
618.1	Prolapse of vaginal walls	11	genitourinary	black	985	26817	0.207693	0.245688	-0.137	0.628	TRUE	618.1	0.682578	SDOH	NO	0
618.2	Uterine/Uterovaginal prolapse	11	genitourinary	black	559	26817	0.456904	-0.199438	-0.725	0.326	TRUE	618.2	0.340175	SDOH	NO	0
619.1	Noninflammatory disorders of ovary, fallopian tube, and broad ligament	11	genitourinary	black	318	21018	0.101252	0.532657	-0.104	1.17	TRUE	619.1	0.994596	SDOH	NO	0
621	Endometrial hyperplasia	11	genitourinary	black	236	25740	0.709339	0.146227	-0.623	0.915	TRUE	621	0.149146	SDOH	NO	0
622	Polyp of female genital organs	11	genitourinary	black	898	25740	0.0277298	-0.474004	-0.896	-0.052	TRUE	622	1.55705	SDOH	NO	0
622.1	Polyp of corpus uteri	11	genitourinary	black	552	25740	0.2998	-0.275206	-0.795	0.245	TRUE	622.1	0.523168	SDOH	NO	0
623	Hypertrophy of female genital organs	11	genitourinary	black	396	25740	0.984172	0.00599418	-0.586	0.598	TRUE	623	0.0069292	SDOH	NO	0
624	Symptoms involving female genital tract	11	genitourinary	black	628	21652	0.149132	0.350282	-0.126	0.826	TRUE	624	0.826429	SDOH	NO	0
624.1	Dystrophy of female genital tract	11	genitourinary	black	169	21652	0.119925	-0.80189	-1.813	0.209	TRUE	624.1	0.921089	SDOH	NO	0
624.9	stress incontinence, female	11	genitourinary	black	1596	21652	0.35189	0.148699	-0.164	0.462	TRUE	624.9	0.453593	SDOH	NO	0
625.1	Dyspareunia	11	genitourinary	black	359	21652	0.211458	-0.427837	-1.099	0.243	TRUE	625.1	0.674776	SDOH	NO	0
626.11	Absent or infrequent menstruation	11	genitourinary	black	1115	12448	0.0623664	0.375187	-0.019	0.77	TRUE	626.11	1.20505	SDOH	NO	0
626.12	Excessive or frequent menstruation	11	genitourinary	black	2065	12448	0.000337	0.541451	0.245	0.837	TRUE	626.12	3.47276	SDOH	NO	0
626.2	Dysmenorrhea	11	genitourinary	black	817	12448	3.21e-05	0.908415	0.48	1.337	TRUE	626.2	4.49353	SDOH	NO	0
626.4	Premenstrual tension syndromes	11	genitourinary	black	195	12448	0.016377	-1.24778	-2.267	-0.229	TRUE	626.4	1.78577	SDOH	NO	0
627.4	Premenopausal menorrhagia	11	genitourinary	black	214	12448	0.547373	0.245291	-0.554	1.044	TRUE	627.4	0.261717	SDOH	NO	0
628	Ovarian cyst	11	genitourinary	black	1359	12448	0.486283	0.129595	-0.235	0.494	TRUE	628	0.313111	SDOH	NO	0
792	Abnormal Papanicolaou smear of cervix and cervical HPV	11	genitourinary	black	2131	19731	0.992831	0.00125975	-0.274	0.276	TRUE	792	0.00312471	SDOH	NO	0
792.1	Papanicolaou smear of cervix or vagina with atypical squamous cells	11	genitourinary	black	1284	19731	0.372708	0.150918	-0.181	0.483	TRUE	792.1	0.428631	SDOH	NO	0
145	Cancer of mouth	2	neoplasms	darkcyan	182	46607	0.123544	-0.981576	-2.231	0.268	TRUE	145	0.908179	SCC	NO	0
145.2	Cancer of tongue	2	neoplasms	darkcyan	101	46607	0.364499	-0.770704	-2.436	0.895	TRUE	145.2	0.438303	SCC	NO	0
149	Cancer of larynx, pharynx, nasal cavities	2	neoplasms	darkcyan	156	46607	0.0151542	-1.73034	-3.127	-0.334	TRUE	149	1.81947	SCC	NO	0
153	Colorectal cancer	2	neoplasms	darkcyan	596	33609	0.424064	0.268268	-0.389	0.926	TRUE	153	0.372568	SCC	NO	0
153.2	Colon cancer	2	neoplasms	darkcyan	363	33609	0.0733253	-0.809561	-1.696	0.076	TRUE	153.2	1.13475	SCC	NO	0
153.3	Malignant neoplasm of rectum, rectosigmoid junction, and anus	2	neoplasms	darkcyan	324	33609	0.00577681	1.18355	0.343	2.024	TRUE	153.3	2.23831	SCC	NO	0
159	Malignant neoplasm of other and ill-defined sites within the digestive organs and peritoneum	2	neoplasms	darkcyan	127	43028	0.036254	-1.67152	-3.236	-0.107	TRUE	159	1.44064	SCC	NO	0
165	Cancer within the respiratory system	2	neoplasms	darkcyan	451	46797	0.113404	0.623401	-0.148	1.395	TRUE	165	0.945372	SCC	NO	0
165.1	Cancer of bronchus; lung	2	neoplasms	darkcyan	448	46797	0.119511	0.615315	-0.159	1.39	TRUE	165.1	0.922591	SCC	NO	0
170	Cancer of bone and connective tissue	2	neoplasms	darkcyan	218	47096	0.493855	-0.377871	-1.46	0.705	TRUE	170	0.3064	SCC	NO	0
170.2	Cancer of connective tissue	2	neoplasms	darkcyan	168	47096	0.580542	-0.347308	-1.579	0.885	TRUE	170.2	0.236166	SCC	NO	0
174.3	Neoplasm of uncertain behavior of breast	2	neoplasms	darkcyan	111	39054	0.0462796	-1.65077	-3.274	-0.027	TRUE	174.3	1.33461	SCC	NO	0
182	Malignant neoplasm of uterus	2	neoplasms	darkcyan	314	21474	0.0738308	-0.876359	-1.837	0.084	TRUE	182	1.13176	SCC	NO	0
184	Cancer of other female genital organs	2	neoplasms	darkcyan	302	23764	0.19074	-0.632452	-1.58	0.315	TRUE	184	0.719559	SCC	NO	0
184.1	Malignant neoplasm of ovary and other uterine adnexa	2	neoplasms	darkcyan	195	23764	0.27956	-0.652561	-1.835	0.53	TRUE	184.1	0.553524	SCC	NO	0
184.11	Malignant neoplasm of ovary	2	neoplasms	darkcyan	176	23764	0.182186	-0.85305	-2.106	0.4	TRUE	184.11	0.739486	SCC	NO	0
189	Cancer of urinary organs (incl. kidney and bladder)	2	neoplasms	darkcyan	697	46579	0.331555	-0.322731	-0.974	0.329	TRUE	189	0.479444	SCC	NO	0
189.1	Cancer of kidney and renal pelvis	2	neoplasms	darkcyan	330	46579	0.405872	-0.38894	-1.306	0.528	TRUE	189.1	0.391611	SCC	NO	0
189.11	Malignant neoplasm of kidney, except pelvis	2	neoplasms	darkcyan	320	46579	0.346639	-0.447361	-1.379	0.484	TRUE	189.11	0.460123	SCC	NO	0
189.2	Cancer of bladder	2	neoplasms	darkcyan	382	46579	0.452353	-0.34526	-1.246	0.555	TRUE	189.2	0.344523	SCC	NO	0
189.21	Malignant neoplasm of bladder	2	neoplasms	darkcyan	343	46579	0.46531	-0.355948	-1.311	0.6	TRUE	189.21	0.332257	SCC	NO	0
191	Manlignant and unknown neoplasms of brain and nervous system	2	neoplasms	darkcyan	279	45528	0.447147	-0.363807	-1.302	0.574	TRUE	191	0.349549	SCC	NO	0
191.1	Cancer of brain and nervous system	2	neoplasms	darkcyan	135	45528	0.191461	-0.896526	-2.242	0.449	TRUE	191.1	0.717919	SCC	NO	0
191.11	Cancer of brain	2	neoplasms	darkcyan	117	45528	0.16909	-1.01476	-2.461	0.432	TRUE	191.11	0.771881	SCC	NO	0
193	Thyroid cancer	2	neoplasms	darkcyan	539	45680	0.0264796	-0.790253	-1.488	-0.092	TRUE	193	1.57709	SCC	NO	0
195.3	Malignant neoplasm of head, face, and neck	2	neoplasms	darkcyan	154	40611	0.146124	-0.997383	-2.342	0.348	TRUE	195.3	0.835279	SCC	NO	0
198	Secondary malignant neoplasm	2	neoplasms	darkcyan	1091	40611	0.00022	-0.978917	-1.498	-0.46	TRUE	198	3.65761	SCC	NO	0
198.1	Secondary malignancy of lymph nodes	2	neoplasms	darkcyan	581	40611	0.0317598	-0.75875	-1.451	-0.066	TRUE	198.1	1.49812	SCC	NO	0
198.2	Secondary malignancy of respiratory organs	2	neoplasms	darkcyan	207	40611	0.0773444	-1.04877	-2.213	0.115	TRUE	198.2	1.11157	SCC	NO	0
198.6	Secondary malignancy of bone	2	neoplasms	darkcyan	244	40611	0.0581811	-1.05424	-2.145	0.037	TRUE	198.6	1.23522	SCC	NO	0
200	Myeloproliferative disease	2	neoplasms	darkcyan	400	45592	0.146435	0.583073	-0.204	1.37	TRUE	200	0.834356	SCC	NO	0
202	Cancer of other lymphoid, histiocytic tissue	2	neoplasms	darkcyan	557	45592	0.135258	-0.538648	-1.245	0.168	TRUE	202	0.868838	SCC	NO	0
202.2	Non-Hodgkins lymphoma	2	neoplasms	darkcyan	540	45592	0.151728	-0.525848	-1.245	0.193	TRUE	202.2	0.818933	SCC	NO	0
202.21	Nodular lymphoma	2	neoplasms	darkcyan	125	45592	0.985796	0.0132266	-1.443	1.469	TRUE	202.21	0.00621306	SCC	NO	0
202.22	Reticulosarcoma	2	neoplasms	darkcyan	112	45592	0.651732	-0.362686	-1.938	1.212	TRUE	202.22	0.185931	SCC	NO	0
204	Leukemia	2	neoplasms	darkcyan	449	45592	0.157631	-0.571599	-1.364	0.221	TRUE	204	0.802359	SCC	NO	0
204.1	Lymphoid leukemia	2	neoplasms	darkcyan	204	45592	0.191723	-0.796429	-1.992	0.399	TRUE	204.1	0.717326	SCC	NO	0
204.12	Lymphoid leukemia, chronic	2	neoplasms	darkcyan	174	45592	0.134787	-1.01591	-2.347	0.316	TRUE	204.12	0.870353	SCC	NO	0
204.4	Multiple myeloma	2	neoplasms	darkcyan	158	45592	0.486978	-0.469631	-1.794	0.855	TRUE	204.4	0.312491	SCC	NO	0
209	Neuroendocrine tumors	2	neoplasms	darkcyan	155	47267	0.373603	0.574471	-0.691	1.84	TRUE	209	0.42759	SCC	NO	0
210	Benign neoplasm of lip, oral cavity, and pharynx	2	neoplasms	darkcyan	200	46607	0.314963	0.570303	-0.542	1.683	TRUE	210	0.50174	SCC	NO	0
211	Benign neoplasm of other parts of digestive system	2	neoplasms	darkcyan	652	43728	0.944443	-0.0225676	-0.657	0.612	TRUE	211	0.0248243	SCC	NO	0
212	Benign neoplasm of respiratory and intrathoracic organs	2	neoplasms	darkcyan	119	47233	0.704669	-0.287065	-1.771	1.197	TRUE	212	0.152015	SCC	NO	0
213	Benign neoplasm of bone and articular cartilage	2	neoplasms	darkcyan	142	25178	0.00273182	-2.14966	-3.556	-0.744	TRUE	213	2.56355	SCC	NO	0
214	Lipoma	2	neoplasms	darkcyan	1325	43270	0.0746914	-0.416044	-0.874	0.041	TRUE	214	1.12673	SCC	NO	0
214.1	Lipoma of skin and subcutaneous tissue	2	neoplasms	darkcyan	761	43270	0.115554	-0.477685	-1.073	0.117	TRUE	214.1	0.937215	SCC	NO	0
215	Other benign neoplasm of connective and other soft tissue	2	neoplasms	darkcyan	647	43270	0.398162	-0.269883	-0.896	0.356	TRUE	215	0.399941	SCC	NO	0
220	Benign neoplasm of ovary	2	neoplasms	darkcyan	121	19515	0.760837	-0.217437	-1.618	1.183	TRUE	220	0.118708	SCC	NO	0
225	Benign neoplasm of brain and other parts of nervous system	2	neoplasms	darkcyan	506	45528	0.0776808	0.633484	-0.07	1.337	TRUE	225	1.10969	SCC	NO	0
225.1	Benign neoplasm of brain, cranial nerves, meninges	2	neoplasms	darkcyan	484	45528	0.100389	0.604125	-0.117	1.325	TRUE	225.1	0.998315	SCC	NO	0
227.3	Benign neoplasm of pituitary gland and craniopharyngeal duct (pouch)	2	neoplasms	darkcyan	326	45680	0.198329	0.550793	-0.288	1.39	TRUE	227.3	0.702613	SCC	NO	0
229	Benign neoplasm of unspecified sites	2	neoplasms	darkcyan	390	46289	0.281245	-0.457657	-1.29	0.375	TRUE	229	0.550914	SCC	NO	0
240	Simple and unspecified goiter	3	endocrine/metabolic	brown	766	33730	0.165548	-0.413989	-0.999	0.171	TRUE	240	0.781077	SCC	NO	0
241	Nontoxic nodular goiter	3	endocrine/metabolic	brown	3730	33730	0.461524	0.105886	-0.176	0.388	TRUE	241	0.335806	SCC	NO	0
241.1	Nontoxic uninodular goiter	3	endocrine/metabolic	brown	2706	33730	0.823691	0.0372662	-0.291	0.365	TRUE	241.1	0.0842356	SCC	NO	0
241.2	Nontoxic multinodular goiter	3	endocrine/metabolic	brown	1786	33730	0.293431	0.213208	-0.185	0.611	TRUE	241.2	0.532494	SCC	NO	0
242	Thyrotoxicosis with or without goiter	3	endocrine/metabolic	brown	1053	33730	0.070521	0.458598	-0.038	0.956	TRUE	242	1.15168	SCC	NO	0
242.1	Graves' disease	3	endocrine/metabolic	brown	392	33730	0.392783	0.347155	-0.449	1.143	TRUE	242.1	0.405847	SCC	NO	0
244.1	Secondary hypothyroidism	3	endocrine/metabolic	brown	1156	33730	0.569364	0.139631	-0.341	0.621	TRUE	244.1	0.24461	SCC	NO	0
250.12	Type 1 diabetes with renal manifestations	3	endocrine/metabolic	brown	125	29511	0.453745	0.539846	-0.872	1.952	TRUE	250.12	0.343188	SCC	NO	0
250.13	Type 1 diabetes with ophthalmic manifestations	3	endocrine/metabolic	brown	140	29511	0.823603	-0.154579	-1.514	1.205	TRUE	250.13	0.0842821	SCC	NO	0
252	Disorders of parathyroid gland	3	endocrine/metabolic	brown	1105	40214	4.35e-05	1.01611	0.529	1.503	TRUE	252	4.3611	SCC	NO	0
252.1	Hyperparathyroidism	3	endocrine/metabolic	brown	1034	40214	5.83e-05	1.03432	0.53	1.539	TRUE	252.1	4.23462	SCC	NO	0
253	Disorders of the pituitary gland and its hypothalamic control	3	endocrine/metabolic	brown	697	40214	0.014206	0.724918	0.145	1.304	TRUE	253	1.84753	SCC	NO	0
253.1	Pituitary hyperfunction	3	endocrine/metabolic	brown	233	40214	0.107748	0.796367	-0.174	1.767	TRUE	253.1	0.967592	SCC	NO	0
253.2	Pituitary hypofunction	3	endocrine/metabolic	brown	134	40214	0.893801	-0.091416	-1.434	1.251	TRUE	253.2	0.0487591	SCC	NO	0
255.1	Adrenal hyperfunction	3	endocrine/metabolic	brown	183	40214	0.00367652	1.62302	0.528	2.718	TRUE	255.1	2.43456	SCC	NO	0
258.1	Postablative ovarian failure	3	endocrine/metabolic	brown	112	24644	0.724084	0.259501	-1.181	1.7	TRUE	258.1	0.140211	SCC	NO	0
259	Other endocrine disorders	3	endocrine/metabolic	brown	512	40214	0.0569089	0.660881	-0.019	1.341	TRUE	259	1.24482	SCC	NO	0
263	Other nutritional deficiency	3	endocrine/metabolic	brown	193	30089	0.0146313	1.38071	0.272	2.489	TRUE	263	1.83472	SCC	NO	0
270.1	Disturbances of amino-acid transport	3	endocrine/metabolic	brown	136	43824	0.0531204	1.2584	-0.017	2.534	TRUE	270.1	1.27474	SCC	NO	0
270.11	Disturbances of sulphur-bearing amino-acid metabolism	3	endocrine/metabolic	brown	127	43824	0.0801712	1.18415	-0.142	2.511	TRUE	270.11	1.09598	SCC	NO	0
270.32	Paraproteinemia	3	endocrine/metabolic	brown	525	43824	0.235078	-0.454025	-1.203	0.295	TRUE	270.32	0.628788	SCC	NO	0
274.11	Gouty arthropathy	3	endocrine/metabolic	brown	600	44703	0.146741	-0.519298	-1.221	0.182	TRUE	274.11	0.833447	SCC	NO	0
274.2	Crystal arthropathies	3	endocrine/metabolic	brown	225	44703	0.424201	0.460329	-0.669	1.589	TRUE	274.2	0.372428	SCC	NO	0
274.21	Chondrocalcinosis	3	endocrine/metabolic	brown	213	44703	0.31225	0.596477	-0.56	1.753	TRUE	274.21	0.505498	SCC	NO	0
275.5	Disorders of calcium/phosphorus metabolism	3	endocrine/metabolic	brown	817	42593	0.156181	0.40294	-0.154	0.96	TRUE	275.5	0.806371	SCC	NO	0
275.51	Hypocalcemia	3	endocrine/metabolic	brown	299	42593	0.253826	0.520365	-0.373	1.414	TRUE	275.51	0.595464	SCC	NO	0
275.53	Disorders of phosphorus metabolism	3	endocrine/metabolic	brown	318	42593	0.479512	0.316091	-0.56	1.192	TRUE	275.53	0.319201	SCC	NO	0
275.6	Hypercalcemia	3	endocrine/metabolic	brown	1099	42593	0.0775264	0.449122	-0.05	0.948	TRUE	275.6	1.11055	SCC	NO	0
277	Other disorders of metabolism	3	endocrine/metabolic	brown	209	44096	0.0888442	0.91656	-0.139	1.972	TRUE	277	1.05137	SCC	NO	0
277.4	Disorders of bilirubin excretion	3	endocrine/metabolic	brown	321	44096	0.119122	-0.72323	-1.633	0.186	TRUE	277.4	0.924009	SCC	NO	0
277.5	Other disorders of lipoid metabolism	3	endocrine/metabolic	brown	588	44096	0.646328	-0.155761	-0.821	0.51	TRUE	277.5	0.189547	SCC	NO	0
277.51	Lipoprotein disorders	3	endocrine/metabolic	brown	316	44096	0.694137	-0.179474	-1.074	0.715	TRUE	277.51	0.158555	SCC	NO	0
279.1	Immunity deficiency	3	endocrine/metabolic	brown	1074	44110	0.238097	-0.298674	-0.795	0.198	TRUE	279.1	0.623245	SCC	NO	0
279.11	Deficiency of humoral immunity	3	endocrine/metabolic	brown	394	44110	0.0106762	1.01348	0.235	1.792	TRUE	279.11	1.97158	SCC	NO	0
279.7	Other immunological findings	3	endocrine/metabolic	brown	182	44110	0.143228	0.821046	-0.278	1.92	TRUE	279.7	0.843972	SCC	NO	0
394.2	Mitral valve disease	8	circulatory system	red	409	39120	0.915884	0.044997	-0.79	0.88	TRUE	394.2	0.0381597	SCC	NO	0
394.7	Disease of tricuspid valve	8	circulatory system	red	327	39120	0.724133	0.164254	-0.748	1.076	TRUE	394.7	0.140182	SCC	NO	0
395.1	Nonrheumatic mitral valve disorders	8	circulatory system	red	1998	39120	0.249195	-0.2285	-0.617	0.16	TRUE	395.1	0.603461	SCC	NO	0
395.2	Nonrheumatic aortic valve disorders	8	circulatory system	red	1512	39120	0.0898895	-0.403352	-0.869	0.063	TRUE	395.2	1.04629	SCC	NO	0
395.3	Nonrheumatic tricuspid valve disorders	8	circulatory system	red	312	39120	0.0356889	-1.03583	-2.002	-0.069	TRUE	395.3	1.44747	SCC	NO	0
395.6	Heart valve replaced	8	circulatory system	red	517	39120	0.203175	-0.496318	-1.261	0.268	TRUE	395.6	0.69213	SCC	NO	0
396	Abnormal heart sounds	8	circulatory system	red	1797	39120	0.508841	-0.133154	-0.528	0.262	TRUE	396	0.293418	SCC	NO	0
414.2	ASCVD	8	circulatory system	red	112	37728	0.263567	0.908459	-0.684	2.501	TRUE	414.2	0.579109	SCC	NO	0
415.21	Primary pulmonary hypertension	8	circulatory system	red	130	42885	0.264396	0.784613	-0.593	2.163	TRUE	415.21	0.577745	SCC	NO	0
420	Carditis	8	circulatory system	red	707	44484	0.0570084	0.58407	-0.017	1.186	TRUE	420	1.24406	SCC	NO	0
420.2	Pericarditis	8	circulatory system	red	457	44484	0.0549221	0.719925	-0.015	1.455	TRUE	420.2	1.26025	SCC	NO	0
420.21	Acute pericarditis	8	circulatory system	red	130	44484	0.637739	0.330409	-1.045	1.706	TRUE	420.21	0.195357	SCC	NO	0
420.3	Endocarditis	8	circulatory system	red	219	44484	0.363382	0.509167	-0.589	1.607	TRUE	420.3	0.439636	SCC	NO	0
425.12	Other hypertrophic cardiomyopathy	8	circulatory system	red	164	44484	0.603861	0.334889	-0.93	1.6	TRUE	425.12	0.219063	SCC	NO	0
425.2	Secondary/extrinsic cardiomyopathies	8	circulatory system	red	161	44484	0.0129847	-1.73279	-3.1	-0.366	TRUE	425.2	1.88657	SCC	NO	0
426.23	Second degree AV block	8	circulatory system	red	143	26813	0.382705	-0.662418	-2.15	0.825	TRUE	426.23	0.417136	SCC	NO	0
426.24	Atrioventricular block, complete	8	circulatory system	red	220	26813	0.268475	0.659836	-0.509	1.829	TRUE	426.24	0.571097	SCC	NO	0
426.8	Other cardiac conduction disorders	8	circulatory system	red	147	26813	0.218505	0.824986	-0.489	2.139	TRUE	426.8	0.660539	SCC	NO	0
427.1	Paroxysmal tachycardia, unspecified	8	circulatory system	red	1670	26813	0.900844	0.0279065	-0.411	0.467	TRUE	427.1	0.0453502	SCC	NO	0
427.11	Paroxysmal supraventricular tachycardia	8	circulatory system	red	1146	26813	0.673421	0.110448	-0.403	0.624	TRUE	427.11	0.171713	SCC	NO	0
427.12	Paroxysmal ventricular tachycardia	8	circulatory system	red	579	26813	0.610136	-0.189205	-0.917	0.538	TRUE	427.12	0.214574	SCC	NO	0
427.2	Atrial fibrillation and flutter	8	circulatory system	red	3459	26813	0.772015	0.0516466	-0.298	0.401	TRUE	427.2	0.112374	SCC	NO	0
427.21	Atrial fibrillation	8	circulatory system	red	3329	26813	0.760029	0.0552878	-0.299	0.41	TRUE	427.21	0.11917	SCC	NO	0
427.22	Atrial flutter	8	circulatory system	red	1004	26813	0.803319	-0.076881	-0.682	0.528	TRUE	427.22	0.0951119	SCC	NO	0
427.4	Cardiac arrest and ventricular fibrillation	8	circulatory system	red	111	26813	0.272621	-0.923721	-2.574	0.727	TRUE	427.4	0.564441	SCC	NO	0
427.8	Sinoatrial node dysfunction (Bradycardia)	8	circulatory system	red	407	26813	0.575741	0.258401	-0.647	1.163	TRUE	427.8	0.239773	SCC	NO	0
429.1	Heart transplant/surgery	8	circulatory system	red	105	39320	0.249024	-0.979602	-2.645	0.686	TRUE	429.1	0.603759	SCC	NO	0
429.2	Abnormal function study of cardiovascular system	8	circulatory system	red	926	39320	0.17149	0.384846	-0.167	0.936	TRUE	429.2	0.765761	SCC	NO	0
429.3	Symptoms involving cardiovascular system	8	circulatory system	red	1732	39320	0.133732	0.307712	-0.094	0.71	TRUE	429.3	0.873764	SCC	NO	0
430	Intracranial hemorrhage	8	circulatory system	red	321	41932	0.0563528	0.874063	-0.024	1.772	TRUE	430	1.24908	SCC	NO	0
430.1	Subarachnoid hemorrhage	8	circulatory system	red	105	41932	0.141828	1.13274	-0.379	2.644	TRUE	430.1	0.848238	SCC	NO	0
430.2	Intracerebral hemorrhage	8	circulatory system	red	119	41932	0.01185	1.82005	0.403	3.238	TRUE	430.2	1.92628	SCC	NO	0
430.3	Subdural hemorrhage	8	circulatory system	red	110	41932	0.85315	0.153831	-1.475	1.783	TRUE	430.3	0.0689746	SCC	NO	0
433.11	Occlusion of cerebral arteries, with cerebral infarction	8	circulatory system	red	108	41932	0.224914	0.935775	-0.576	2.447	TRUE	433.11	0.647984	SCC	NO	0
433.6	Acute, but ill-defined cerebrovascular disease	8	circulatory system	red	147	41932	0.485008	0.488428	-0.883	1.859	TRUE	433.6	0.314251	SCC	NO	0
440.9	Atherosclerosis of aorta	8	circulatory system	red	524	38510	0.830034	-0.0836902	-0.848	0.68	TRUE	440.9	0.0809041	SCC	NO	0
441	Vascular insufficiency of intestine	8	circulatory system	red	163	38510	0.0767167	1.11409	-0.12	2.348	TRUE	441	1.11511	SCC	NO	0
442	Other aneurysm	8	circulatory system	red	1238	38510	0.0957003	0.41049	-0.072	0.893	TRUE	442	1.01909	SCC	NO	0
442.1	Aortic aneurysm	8	circulatory system	red	826	38510	0.722358	-0.1111	-0.724	0.502	TRUE	442.1	0.141247	SCC	NO	0
442.11	Abdominal aortic aneurysm	8	circulatory system	red	269	38510	0.596127	-0.293753	-1.38	0.793	TRUE	442.11	0.224661	SCC	NO	0
442.2	Aneurysm of iliac artery	8	circulatory system	red	108	38510	0.609561	-0.440217	-2.13	1.249	TRUE	442.2	0.214983	SCC	NO	0
442.8	Aneurysm of other specified artery	8	circulatory system	red	179	38510	0.00650864	1.58393	0.443	2.725	TRUE	442.8	2.18651	SCC	NO	0
444	Arterial embolism and thrombosis	8	circulatory system	red	180	38510	0.17462	0.812736	-0.361	1.986	TRUE	444	0.757905	SCC	NO	0
446.5	Giant cell arteritis	8	circulatory system	red	104	38510	0.74254	0.28004	-1.391	1.951	TRUE	446.5	0.12928	SCC	NO	0
446.9	Arteritis NOS	8	circulatory system	red	152	38510	0.565556	-0.382682	-1.688	0.923	TRUE	446.9	0.247524	SCC	NO	0
447.1	Stricture of artery	8	circulatory system	red	119	38510	0.566957	0.440816	-1.068	1.95	TRUE	447.1	0.24645	SCC	NO	0
448	Disease of capillaries	8	circulatory system	red	200	38510	0.283436	-0.648769	-1.834	0.537	TRUE	448	0.547545	SCC	NO	0
451	Phlebitis and thrombophlebitis	8	circulatory system	red	417	30247	0.877048	0.0642827	-0.75	0.879	TRUE	451	0.0569766	SCC	NO	0
451.2	Phlebitis and thrombophlebitis of lower extremities	8	circulatory system	red	228	30247	0.436629	-0.449165	-1.581	0.683	TRUE	451.2	0.359888	SCC	NO	0
454.11	Varicose veins of lower extremity, symptomtic	8	circulatory system	red	1351	30247	0.0564956	-0.461344	-0.935	0.013	TRUE	454.11	1.24799	SCC	NO	0
455	Hemorrhoids	8	circulatory system	red	4977	30247	0.394044	0.11515	-0.15	0.38	TRUE	455	0.404455	SCC	NO	0
459	Other disorders of circulatory system	8	circulatory system	red	598	41904	1.86e-05	1.39416	0.756	2.032	TRUE	459	4.7311	SCC	NO	0
459.1	Hemorrhage NOS	8	circulatory system	red	137	41904	0.872025	-0.111292	-1.465	1.243	TRUE	459.1	0.0594713	SCC	NO	0
465.4	Acute laryngitis and tracheitis	9	respiratory	coral4	212	24485	0.403911	0.462606	-0.624	1.549	TRUE	465.4	0.393715	SCC	NO	0
471	Nasal polyps	9	respiratory	coral4	394	22958	0.521259	0.27185	-0.559	1.103	TRUE	471	0.282947	SCC	NO	0
473.1	Chronic laryngitis	9	respiratory	coral4	167	22958	0.00319256	1.85301	0.621	3.085	TRUE	473.1	2.49586	SCC	NO	0
473.3	Paralysis/spasm of vocal cords or larynx	9	respiratory	coral4	336	22958	0.339263	0.439155	-0.462	1.34	TRUE	473.3	0.469463	SCC	NO	0
474.1	Acute tonsillitis	9	respiratory	coral4	188	22958	0.0186351	1.28039	0.214	2.347	TRUE	474.1	1.72967	SCC	NO	0
474.2	Chronic tonsillitis and adenoiditis	9	respiratory	coral4	511	22958	0.0591641	0.651313	-0.025	1.328	TRUE	474.2	1.22794	SCC	NO	0
477	Epistaxis or throat hemorrhage	9	respiratory	coral4	851	22958	0.00189957	0.924098	0.341	1.507	TRUE	477	2.72134	SCC	NO	0
478	Throat pain	9	respiratory	coral4	344	22958	0.760115	0.135733	-0.736	1.007	TRUE	478	0.119121	SCC	NO	0
480.1	Bacterial pneumonia	9	respiratory	coral4	567	35749	0.433273	0.277543	-0.417	0.972	TRUE	480.1	0.363238	SCC	NO	0
480.11	Pneumococcal pneumonia	9	respiratory	coral4	290	35749	0.31674	0.483017	-0.463	1.429	TRUE	480.11	0.499297	SCC	NO	0
496.3	Bronchiectasis	9	respiratory	coral4	515	32082	0.31914	0.382426	-0.37	1.135	TRUE	496.3	0.496019	SCC	NO	0
498	Acute bronchospasm	9	respiratory	coral4	247	32082	0.263454	0.571491	-0.43	1.573	TRUE	498	0.579295	SCC	NO	0
500	Lung disease due to external agents	9	respiratory	coral4	167	40896	0.853236	0.117689	-1.129	1.365	TRUE	500	0.068931	SCC	NO	0
504	Other alveolar and parietoalveolar pneumonopathy	9	respiratory	coral4	504	40896	0.224941	0.454214	-0.279	1.188	TRUE	504	0.647931	SCC	NO	0
504.1	Idiopathic fibrosing alveolitis	9	respiratory	coral4	157	40896	0.398424	-0.58775	-1.952	0.776	TRUE	504.1	0.399654	SCC	NO	0
507	Pleurisy; pleural effusion	9	respiratory	coral4	1336	40896	0.955908	0.0132714	-0.457	0.484	TRUE	507	0.0195841	SCC	NO	0
513.31	Apnea	9	respiratory	coral4	287	45109	0.106946	0.739388	-0.16	1.638	TRUE	513.31	0.970834	SCC	NO	0
513.8	Disorders of diaphragm	9	respiratory	coral4	177	45109	0.0144572	1.42829	0.284	2.573	TRUE	513.8	1.83992	SCC	NO	0
514.1	Abnormal results of function study of pulmonary system	9	respiratory	coral4	234	39067	0.0230929	1.18711	0.163	2.211	TRUE	514.1	1.63652	SCC	NO	0
516.1	Hemoptysis	9	respiratory	coral4	244	46725	0.00990179	1.2921	0.31	2.274	TRUE	516.1	2.00429	SCC	NO	0
519	Other diseases of respiratory system, not elsewhere classified	9	respiratory	coral4	1204	43755	0.24792	0.27199	-0.189	0.733	TRUE	519	0.605688	SCC	NO	0
519.9	Symptoms involving respiratory system and other chest symptoms	9	respiratory	coral4	610	43755	0.734175	-0.1129	-0.765	0.539	TRUE	519.9	0.1342	SCC	NO	0
580.1	Glomerulonephritis	11	genitourinary	black	121	36480	0.107253	-1.23346	-2.734	0.267	TRUE	580.1	0.969589	SCC	NO	0
580.32	Nephritis and nephropathy with pathological lesion	11	genitourinary	black	180	36480	0.188545	-0.824933	-2.055	0.405	TRUE	580.32	0.724586	SCC	NO	0
585.2	Renal failure NOS	11	genitourinary	black	168	36480	0.69721	0.263119	-1.062	1.589	TRUE	585.2	0.156636	SCC	NO	0
586.4	Stricture/obstruction of ureter	11	genitourinary	black	915	36480	0.609699	0.153711	-0.436	0.744	TRUE	586.4	0.214885	SCC	NO	0
589	Abnormal results of function study of kidney	11	genitourinary	black	264	36480	0.921524	-0.0512879	-1.072	0.969	TRUE	589	0.0354935	SCC	NO	0
593	Hematuria	11	genitourinary	black	3471	32116	0.0994001	0.255623	-0.048	0.56	TRUE	593	1.00261	SCC	NO	0
593.1	Gross hematuria	11	genitourinary	black	1195	32116	0.314445	0.255128	-0.242	0.752	TRUE	593.1	0.502456	SCC	NO	0
594	Urinary calculus	11	genitourinary	black	3199	42220	0.000185	0.552795	0.263	0.843	TRUE	594	3.73205	SCC	NO	0
594.1	Calculus of kidney	11	genitourinary	black	2879	42220	0.000255	0.566999	0.263	0.871	TRUE	594.1	3.59391	SCC	NO	0
594.2	Calculus of lower urinary tract	11	genitourinary	black	146	42220	0.403024	0.576189	-0.774	1.927	TRUE	594.2	0.394669	SCC	NO	0
594.8	Renal colic	11	genitourinary	black	131	42220	0.168411	0.940861	-0.398	2.28	TRUE	594.8	0.773629	SCC	NO	0
595	Hydronephrosis	11	genitourinary	black	766	42220	0.230745	0.35109	-0.223	0.925	TRUE	595	0.636868	SCC	NO	0
596.1	Bladder neck obstruction	11	genitourinary	black	172	42008	0.00508017	1.7557	0.528	2.984	TRUE	596.1	2.29412	SCC	NO	0
597	Other disorders of urethra and urinary tract	11	genitourinary	black	356	42008	0.989319	0.00591532	-0.86	0.872	TRUE	597	0.00466384	SCC	NO	0
597.1	Urethral stricture (not specified as infectious)	11	genitourinary	black	137	42008	0.111757	1.08639	-0.252	2.425	TRUE	597.1	0.951724	SCC	NO	0
601	Inflammatory diseases of prostate	11	genitourinary	black	749	9232	0.0481189	0.651026	0.005	1.297	TRUE	601	1.31768	SCC	NO	0
601.1	Prostatitis	11	genitourinary	black	451	9232	0.328222	0.41644	-0.418	1.251	TRUE	601.1	0.483832	SCC	NO	0
601.11	Acute prostatitis	11	genitourinary	black	109	9232	0.202501	0.996961	-0.536	2.53	TRUE	601.11	0.693572	SCC	NO	0
601.12	Chronic prostatitis	11	genitourinary	black	127	9232	0.145353	1.07829	-0.373	2.53	TRUE	601.12	0.837576	SCC	NO	0
601.3	Orchitis and epididymitis	11	genitourinary	black	197	9232	0.364183	0.537707	-0.624	1.699	TRUE	601.3	0.43868	SCC	NO	0
602	Other disorders of prostate	11	genitourinary	black	218	9232	0.405438	-0.528838	-1.775	0.717	TRUE	602	0.392075	SCC	NO	0
603	Other disorders of testis	11	genitourinary	black	325	7582	0.859217	0.0844441	-0.849	1.018	TRUE	603	0.0658973	SCC	NO	0
603.1	Hydrocele	11	genitourinary	black	203	7582	0.412614	0.484744	-0.675	1.644	TRUE	603.1	0.384456	SCC	NO	0
603.2	Spermatocele	11	genitourinary	black	125	7582	0.355335	-0.70771	-2.208	0.793	TRUE	603.2	0.449362	SCC	NO	0
604	Disorders of penis	11	genitourinary	black	381	7582	0.060854	0.804679	-0.037	1.646	TRUE	604	1.21571	SCC	NO	0
604.3	Peyronie's disease	11	genitourinary	black	159	7582	0.847401	0.129815	-1.192	1.452	TRUE	604.3	0.0719108	SCC	NO	0
608	Other disorders of male genital organs	11	genitourinary	black	686	7582	0.140442	0.484803	-0.16	1.129	TRUE	608	0.852502	SCC	NO	0
609.2	Abnormal spermatozoa	11	genitourinary	black	116	7582	0.75914	-0.241837	-1.788	1.304	TRUE	609.2	0.119678	SCC	NO	0
612	Breast conditions, congenital or relating to hormones	11	genitourinary	black	796	33065	0.0997435	0.466413	-0.089	1.022	TRUE	612	1.00112	SCC	NO	0
612.2	Hypertrophy of breast (Gynecomastia)	11	genitourinary	black	601	33065	0.132022	0.488869	-0.147	1.125	TRUE	612.2	0.879353	SCC	NO	0
613.1	Inflammatory disease of breast	11	genitourinary	black	216	39729	0.326279	-0.542504	-1.626	0.541	TRUE	613.1	0.486411	SCC	NO	0
613.5	Mastodynia	11	genitourinary	black	1663	39729	0.00208299	0.61053	0.222	0.999	TRUE	613.5	2.68131	SCC	NO	0
613.9	Breast disorder NOS	11	genitourinary	black	156	39729	0.711169	-0.240793	-1.515	1.034	TRUE	613.9	0.148027	SCC	NO	0
614.51	Cervicitis and endocervicitis	11	genitourinary	black	216	22213	0.546996	0.336337	-0.758	1.431	TRUE	614.51	0.262016	SCC	NO	0
614.53	Cyst or abscess of Bartholin's gland	11	genitourinary	black	100	22213	0.22113	0.943684	-0.568	2.455	TRUE	614.53	0.655352	SCC	NO	0
614.54	Abscess or ulceration of vulva	11	genitourinary	black	102	22213	0.00472773	2.08349	0.638	3.529	TRUE	614.54	2.32535	SCC	NO	0
618	Genital prolapse	11	genitourinary	black	1538	26817	0.0250672	-0.491839	-0.922	-0.062	TRUE	618	1.60089	SCC	NO	0
618.1	Prolapse of vaginal walls	11	genitourinary	black	985	26817	0.332354	-0.263633	-0.797	0.269	TRUE	618.1	0.478399	SCC	NO	0
618.2	Uterine/Uterovaginal prolapse	11	genitourinary	black	559	26817	0.272742	-0.398501	-1.111	0.314	TRUE	618.2	0.564248	SCC	NO	0
619.1	Noninflammatory disorders of ovary, fallopian tube, and broad ligament	11	genitourinary	black	318	21018	0.68059	0.183319	-0.689	1.056	TRUE	619.1	0.167114	SCC	NO	0
621	Endometrial hyperplasia	11	genitourinary	black	236	25740	0.0687823	0.935055	-0.072	1.942	TRUE	621	1.16252	SCC	NO	0
622	Polyp of female genital organs	11	genitourinary	black	898	25740	0.123147	-0.425207	-0.966	0.115	TRUE	622	0.909578	SCC	NO	0
622.1	Polyp of corpus uteri	11	genitourinary	black	552	25740	0.642848	-0.158609	-0.829	0.512	TRUE	622.1	0.191892	SCC	NO	0
623	Hypertrophy of female genital organs	11	genitourinary	black	396	25740	0.0220341	0.882949	0.127	1.639	TRUE	623	1.6569	SCC	NO	0
624	Symptoms involving female genital tract	11	genitourinary	black	628	21652	0.000795	1.06812	0.444	1.692	TRUE	624	3.09973	SCC	NO	0
624.1	Dystrophy of female genital tract	11	genitourinary	black	169	21652	0.696568	-0.257297	-1.55	1.036	TRUE	624.1	0.157037	SCC	NO	0
624.9	stress incontinence, female	11	genitourinary	black	1596	21652	0.147044	0.310372	-0.109	0.73	TRUE	624.9	0.832552	SCC	NO	0
625.1	Dyspareunia	11	genitourinary	black	359	21652	0.985859	0.00759618	-0.832	0.848	TRUE	625.1	0.00618501	SCC	NO	0
626.11	Absent or infrequent menstruation	11	genitourinary	black	1115	12448	0.96252	0.0125676	-0.512	0.537	TRUE	626.11	0.0165902	SCC	NO	0
626.12	Excessive or frequent menstruation	11	genitourinary	black	2065	12448	0.0245851	0.464193	0.059	0.869	TRUE	626.12	1.60933	SCC	NO	0
626.2	Dysmenorrhea	11	genitourinary	black	817	12448	0.000109	1.15225	0.569	1.736	TRUE	626.2	3.96409	SCC	NO	0
626.4	Premenstrual tension syndromes	11	genitourinary	black	195	12448	0.056119	1.08678	-0.028	2.202	TRUE	626.4	1.25089	SCC	NO	0
627.4	Premenopausal menorrhagia	11	genitourinary	black	214	12448	0.814103	0.128042	-0.939	1.195	TRUE	627.4	0.0893209	SCC	NO	0
628	Ovarian cyst	11	genitourinary	black	1359	12448	0.378545	0.220183	-0.27	0.71	TRUE	628	0.421883	SCC	NO	0
792	Abnormal Papanicolaou smear of cervix and cervical HPV	11	genitourinary	black	2131	19731	0.551837	-0.11009	-0.473	0.253	TRUE	792	0.258189	SCC	NO	0
792.1	Papanicolaou smear of cervix or vagina with atypical squamous cells	11	genitourinary	black	1284	19731	0.436145	-0.176927	-0.622	0.268	TRUE	792.1	0.360369	SCC	NO	0
145	Cancer of mouth	2	neoplasms	darkcyan	182	46607	0.0949457	-0.890906	-1.937	0.155	TRUE	145	1.02252	NBD	NO	0
145.2	Cancer of tongue	2	neoplasms	darkcyan	101	46607	0.167283	-0.999703	-2.419	0.419	TRUE	145.2	0.776547	NBD	NO	0
149	Cancer of larynx, pharynx, nasal cavities	2	neoplasms	darkcyan	156	46607	0.015501	-1.47621	-2.672	-0.281	TRUE	149	1.80964	NBD	NO	0
153	Colorectal cancer	2	neoplasms	darkcyan	596	33609	0.0585208	0.503697	-0.018	1.026	TRUE	153	1.23269	NBD	NO	0
153.2	Colon cancer	2	neoplasms	darkcyan	363	33609	0.725947	0.1238	-0.568	0.816	TRUE	153.2	0.139095	NBD	NO	0
153.3	Malignant neoplasm of rectum, rectosigmoid junction, and anus	2	neoplasms	darkcyan	324	33609	0.0200684	0.80299	0.126	1.48	TRUE	153.3	1.69749	NBD	NO	0
159	Malignant neoplasm of other and ill-defined sites within the digestive organs and peritoneum	2	neoplasms	darkcyan	127	43028	0.182385	-0.859649	-2.123	0.404	TRUE	159	0.739012	NBD	NO	0
165	Cancer within the respiratory system	2	neoplasms	darkcyan	451	46797	0.329335	0.307553	-0.31	0.926	TRUE	165	0.482363	NBD	NO	0
165.1	Cancer of bronchus; lung	2	neoplasms	darkcyan	448	46797	0.320674	0.313996	-0.306	0.934	TRUE	165.1	0.493936	NBD	NO	0
170	Cancer of bone and connective tissue	2	neoplasms	darkcyan	218	47096	0.213299	-0.575914	-1.483	0.331	TRUE	170	0.671011	NBD	NO	0
170.2	Cancer of connective tissue	2	neoplasms	darkcyan	168	47096	0.402194	-0.436841	-1.459	0.585	TRUE	170.2	0.395565	NBD	NO	0
174.3	Neoplasm of uncertain behavior of breast	2	neoplasms	darkcyan	111	39054	0.0671678	-1.29139	-2.674	0.091	TRUE	174.3	1.17284	NBD	NO	0
182	Malignant neoplasm of uterus	2	neoplasms	darkcyan	314	21474	0.0556389	-0.780501	-1.58	0.019	TRUE	182	1.25462	NBD	NO	0
184	Cancer of other female genital organs	2	neoplasms	darkcyan	302	23764	0.0172642	-0.980856	-1.788	-0.173	TRUE	184	1.76285	NBD	NO	0
184.1	Malignant neoplasm of ovary and other uterine adnexa	2	neoplasms	darkcyan	195	23764	0.0110332	-1.34015	-2.374	-0.307	TRUE	184.1	1.9573	NBD	NO	0
184.11	Malignant neoplasm of ovary	2	neoplasms	darkcyan	176	23764	0.00708744	-1.51595	-2.619	-0.413	TRUE	184.11	2.14951	NBD	NO	0
189	Cancer of urinary organs (incl. kidney and bladder)	2	neoplasms	darkcyan	697	46579	0.0171618	-0.663115	-1.208	-0.118	TRUE	189	1.76544	NBD	NO	0
189.1	Cancer of kidney and renal pelvis	2	neoplasms	darkcyan	330	46579	0.0768109	-0.697615	-1.47	0.075	TRUE	189.1	1.11458	NBD	NO	0
189.11	Malignant neoplasm of kidney, except pelvis	2	neoplasms	darkcyan	320	46579	0.118864	-0.619423	-1.398	0.159	TRUE	189.11	0.92495	NBD	NO	0
189.2	Cancer of bladder	2	neoplasms	darkcyan	382	46579	0.110996	-0.605112	-1.349	0.139	TRUE	189.2	0.954691	NBD	NO	0
189.21	Malignant neoplasm of bladder	2	neoplasms	darkcyan	343	46579	0.131006	-0.60738	-1.396	0.181	TRUE	189.21	0.882707	NBD	NO	0
191	Manlignant and unknown neoplasms of brain and nervous system	2	neoplasms	darkcyan	279	45528	0.0123133	-1.04039	-1.855	-0.226	TRUE	191	1.90962	NBD	NO	0
191.1	Cancer of brain and nervous system	2	neoplasms	darkcyan	135	45528	0.108453	-0.931794	-2.07	0.206	TRUE	191.1	0.964759	NBD	NO	0
191.11	Cancer of brain	2	neoplasms	darkcyan	117	45528	0.0759826	-1.12045	-2.358	0.117	TRUE	191.11	1.11929	NBD	NO	0
193	Thyroid cancer	2	neoplasms	darkcyan	539	45680	0.00232416	-0.91894	-1.51	-0.328	TRUE	193	2.63373	NBD	NO	0
195.3	Malignant neoplasm of head, face, and neck	2	neoplasms	darkcyan	154	40611	0.0157546	-1.46018	-2.645	-0.275	TRUE	195.3	1.80259	NBD	NO	0
198	Secondary malignant neoplasm	2	neoplasms	darkcyan	1091	40611	0.00581987	-0.599055	-1.025	-0.173	TRUE	198	2.23509	NBD	NO	0
198.1	Secondary malignancy of lymph nodes	2	neoplasms	darkcyan	581	40611	0.0158034	-0.711609	-1.29	-0.134	TRUE	198.1	1.80125	NBD	NO	0
198.2	Secondary malignancy of respiratory organs	2	neoplasms	darkcyan	207	40611	0.117591	-0.772224	-1.739	0.195	TRUE	198.2	0.929627	NBD	NO	0
198.6	Secondary malignancy of bone	2	neoplasms	darkcyan	244	40611	0.642089	-0.204711	-1.068	0.659	TRUE	198.6	0.192405	NBD	NO	0
200	Myeloproliferative disease	2	neoplasms	darkcyan	400	45592	0.329862	0.314542	-0.318	0.947	TRUE	200	0.481668	NBD	NO	0
202	Cancer of other lymphoid, histiocytic tissue	2	neoplasms	darkcyan	557	45592	0.00526664	-0.854225	-1.454	-0.254	TRUE	202	2.27847	NBD	NO	0
202.2	Non-Hodgkins lymphoma	2	neoplasms	darkcyan	540	45592	0.00914215	-0.809056	-1.417	-0.201	TRUE	202.2	2.03895	NBD	NO	0
202.21	Nodular lymphoma	2	neoplasms	darkcyan	125	45592	0.0621154	-1.24176	-2.546	0.063	TRUE	202.21	1.2068	NBD	NO	0
202.22	Reticulosarcoma	2	neoplasms	darkcyan	112	45592	0.367317	-0.606158	-1.924	0.712	TRUE	202.22	0.434959	NBD	NO	0
204	Leukemia	2	neoplasms	darkcyan	449	45592	0.142283	-0.487924	-1.14	0.164	TRUE	204	0.846847	NBD	NO	0
204.1	Lymphoid leukemia	2	neoplasms	darkcyan	204	45592	0.195014	-0.653403	-1.642	0.335	TRUE	204.1	0.709934	NBD	NO	0
204.12	Lymphoid leukemia, chronic	2	neoplasms	darkcyan	174	45592	0.277998	-0.598718	-1.68	0.483	TRUE	204.12	0.555959	NBD	NO	0
204.4	Multiple myeloma	2	neoplasms	darkcyan	158	45592	0.715534	-0.197547	-1.26	0.865	TRUE	204.4	0.14537	NBD	NO	0
209	Neuroendocrine tumors	2	neoplasms	darkcyan	155	47267	0.867374	0.0882873	-0.948	1.124	TRUE	209	0.0617937	NBD	NO	0
210	Benign neoplasm of lip, oral cavity, and pharynx	2	neoplasms	darkcyan	200	46607	0.53504	0.283425	-0.612	1.179	TRUE	210	0.271614	NBD	NO	0
211	Benign neoplasm of other parts of digestive system	2	neoplasms	darkcyan	652	43728	0.989839	-0.0033248	-0.515	0.508	TRUE	211	0.00443545	NBD	NO	0
212	Benign neoplasm of respiratory and intrathoracic organs	2	neoplasms	darkcyan	119	47233	0.188421	0.749167	-0.367	1.866	TRUE	212	0.72487	NBD	NO	0
213	Benign neoplasm of bone and articular cartilage	2	neoplasms	darkcyan	142	25178	0.614718	-0.28202	-1.38	0.816	TRUE	213	0.211324	NBD	NO	0
214	Lipoma	2	neoplasms	darkcyan	1325	43270	0.164781	0.253218	-0.104	0.61	TRUE	214	0.783092	NBD	NO	0
214.1	Lipoma of skin and subcutaneous tissue	2	neoplasms	darkcyan	761	43270	0.505418	0.159092	-0.309	0.627	TRUE	214.1	0.296349	NBD	NO	0
215	Other benign neoplasm of connective and other soft tissue	2	neoplasms	darkcyan	647	43270	0.0603769	0.464091	-0.02	0.948	TRUE	215	1.21913	NBD	NO	0
220	Benign neoplasm of ovary	2	neoplasms	darkcyan	121	19515	0.830729	0.122423	-1	1.245	TRUE	220	0.0805408	NBD	NO	0
225	Benign neoplasm of brain and other parts of nervous system	2	neoplasms	darkcyan	506	45528	0.415009	-0.246089	-0.838	0.346	TRUE	225	0.381942	NBD	NO	0
225.1	Benign neoplasm of brain, cranial nerves, meninges	2	neoplasms	darkcyan	484	45528	0.428247	-0.244643	-0.85	0.361	TRUE	225.1	0.368306	NBD	NO	0
227.3	Benign neoplasm of pituitary gland and craniopharyngeal duct (pouch)	2	neoplasms	darkcyan	326	45680	0.519011	0.223981	-0.457	0.905	TRUE	227.3	0.284824	NBD	NO	0
229	Benign neoplasm of unspecified sites	2	neoplasms	darkcyan	390	46289	0.418653	-0.278973	-0.955	0.397	TRUE	229	0.378146	NBD	NO	0
240	Simple and unspecified goiter	3	endocrine/metabolic	brown	766	33730	0.147946	-0.348188	-0.82	0.123	TRUE	240	0.829898	NBD	NO	0
241	Nontoxic nodular goiter	3	endocrine/metabolic	brown	3730	33730	0.00306772	-0.348443	-0.579	-0.118	TRUE	241	2.51318	NBD	NO	0
241.1	Nontoxic uninodular goiter	3	endocrine/metabolic	brown	2706	33730	0.00515684	-0.382782	-0.651	-0.115	TRUE	241.1	2.28762	NBD	NO	0
241.2	Nontoxic multinodular goiter	3	endocrine/metabolic	brown	1786	33730	0.15271	-0.23713	-0.562	0.088	TRUE	241.2	0.816133	NBD	NO	0
242	Thyrotoxicosis with or without goiter	3	endocrine/metabolic	brown	1053	33730	0.910416	-0.0230568	-0.425	0.379	TRUE	242	0.04076	NBD	NO	0
242.1	Graves' disease	3	endocrine/metabolic	brown	392	33730	0.875702	0.0507982	-0.586	0.687	TRUE	242.1	0.0576436	NBD	NO	0
244.1	Secondary hypothyroidism	3	endocrine/metabolic	brown	1156	33730	0.147692	-0.289983	-0.683	0.103	TRUE	244.1	0.830642	NBD	NO	0
250.12	Type 1 diabetes with renal manifestations	3	endocrine/metabolic	brown	125	29511	0.000182	1.93641	0.922	2.95	TRUE	250.12	3.74018	NBD	NO	0
250.13	Type 1 diabetes with ophthalmic manifestations	3	endocrine/metabolic	brown	140	29511	0.559633	0.321103	-0.758	1.4	TRUE	250.13	0.252097	NBD	NO	0
252	Disorders of parathyroid gland	3	endocrine/metabolic	brown	1105	40214	0.983263	-0.0043522	-0.411	0.402	TRUE	252	0.00733009	NBD	NO	0
252.1	Hyperparathyroidism	3	endocrine/metabolic	brown	1034	40214	0.62687	0.103572	-0.314	0.521	TRUE	252.1	0.202822	NBD	NO	0
253	Disorders of the pituitary gland and its hypothalamic control	3	endocrine/metabolic	brown	697	40214	0.586866	0.131776	-0.344	0.607	TRUE	253	0.231461	NBD	NO	0
253.1	Pituitary hyperfunction	3	endocrine/metabolic	brown	233	40214	0.927392	0.0370658	-0.76	0.834	TRUE	253.1	0.0327365	NBD	NO	0
253.2	Pituitary hypofunction	3	endocrine/metabolic	brown	134	40214	0.564604	-0.328212	-1.445	0.789	TRUE	253.2	0.248256	NBD	NO	0
255.1	Adrenal hyperfunction	3	endocrine/metabolic	brown	183	40214	0.061209	0.829932	-0.039	1.699	TRUE	255.1	1.21318	NBD	NO	0
258.1	Postablative ovarian failure	3	endocrine/metabolic	brown	112	24644	0.0928573	-1.08491	-2.35	0.18	TRUE	258.1	1.03218	NBD	NO	0
259	Other endocrine disorders	3	endocrine/metabolic	brown	512	40214	0.478665	0.200349	-0.354	0.755	TRUE	259	0.319968	NBD	NO	0
263	Other nutritional deficiency	3	endocrine/metabolic	brown	193	30089	0.283974	0.493178	-0.409	1.395	TRUE	263	0.546721	NBD	NO	0
270.1	Disturbances of amino-acid transport	3	endocrine/metabolic	brown	136	43824	0.110837	-0.946989	-2.111	0.217	TRUE	270.1	0.955315	NBD	NO	0
270.11	Disturbances of sulphur-bearing amino-acid metabolism	3	endocrine/metabolic	brown	127	43824	0.0858453	-1.06942	-2.29	0.151	TRUE	270.11	1.06628	NBD	NO	0
270.32	Paraproteinemia	3	endocrine/metabolic	brown	525	43824	0.125008	-0.477635	-1.088	0.133	TRUE	270.32	0.903061	NBD	NO	0
274.11	Gouty arthropathy	3	endocrine/metabolic	brown	600	44703	0.289997	0.293459	-0.25	0.837	TRUE	274.11	0.537606	NBD	NO	0
274.2	Crystal arthropathies	3	endocrine/metabolic	brown	225	44703	0.0148314	1.04375	0.204	1.883	TRUE	274.2	1.82882	NBD	NO	0
274.21	Chondrocalcinosis	3	endocrine/metabolic	brown	213	44703	0.0251104	0.991318	0.124	1.859	TRUE	274.21	1.60015	NBD	NO	0
275.5	Disorders of calcium/phosphorus metabolism	3	endocrine/metabolic	brown	817	42593	0.0313704	0.483208	0.043	0.923	TRUE	275.5	1.50348	NBD	NO	0
275.51	Hypocalcemia	3	endocrine/metabolic	brown	299	42593	0.378553	0.32145	-0.394	1.037	TRUE	275.51	0.421873	NBD	NO	0
275.53	Disorders of phosphorus metabolism	3	endocrine/metabolic	brown	318	42593	0.100458	0.577114	-0.111	1.266	TRUE	275.53	0.998016	NBD	NO	0
275.6	Hypercalcemia	3	endocrine/metabolic	brown	1099	42593	0.0106232	0.508816	0.118	0.899	TRUE	275.6	1.97374	NBD	NO	0
277	Other disorders of metabolism	3	endocrine/metabolic	brown	209	44096	0.189577	-0.621232	-1.549	0.307	TRUE	277	0.722213	NBD	NO	0
277.4	Disorders of bilirubin excretion	3	endocrine/metabolic	brown	321	44096	0.270139	-0.418834	-1.163	0.326	TRUE	277.4	0.568413	NBD	NO	0
277.5	Other disorders of lipoid metabolism	3	endocrine/metabolic	brown	588	44096	0.26617	-0.311714	-0.861	0.238	TRUE	277.5	0.574841	NBD	NO	0
277.51	Lipoprotein disorders	3	endocrine/metabolic	brown	316	44096	0.693319	-0.146946	-0.877	0.583	TRUE	277.51	0.159067	NBD	NO	0
279.1	Immunity deficiency	3	endocrine/metabolic	brown	1074	44110	0.00019	-0.807779	-1.232	-0.383	TRUE	279.1	3.72048	NBD	NO	0
279.11	Deficiency of humoral immunity	3	endocrine/metabolic	brown	394	44110	0.00248512	-1.09282	-1.801	-0.385	TRUE	279.11	2.60465	NBD	NO	0
279.7	Other immunological findings	3	endocrine/metabolic	brown	182	44110	0.628738	0.221026	-0.675	1.117	TRUE	279.7	0.201531	NBD	NO	0
394.2	Mitral valve disease	8	circulatory system	red	409	39120	0.0977908	-0.591717	-1.292	0.109	TRUE	394.2	1.0097	NBD	NO	0
394.7	Disease of tricuspid valve	8	circulatory system	red	327	39120	0.432358	0.288423	-0.432	1.008	TRUE	394.7	0.364157	NBD	NO	0
395.1	Nonrheumatic mitral valve disorders	8	circulatory system	red	1998	39120	0.000114	-0.639825	-0.965	-0.315	TRUE	395.1	3.94123	NBD	NO	0
395.2	Nonrheumatic aortic valve disorders	8	circulatory system	red	1512	39120	0.0145949	-0.473693	-0.854	-0.094	TRUE	395.2	1.8358	NBD	NO	0
395.3	Nonrheumatic tricuspid valve disorders	8	circulatory system	red	312	39120	0.323571	0.365603	-0.36	1.092	TRUE	395.3	0.49003	NBD	NO	0
395.6	Heart valve replaced	8	circulatory system	red	517	39120	0.0494642	-0.63176	-1.262	-0.001	TRUE	395.6	1.30571	NBD	NO	0
396	Abnormal heart sounds	8	circulatory system	red	1797	39120	0.940845	-0.0120024	-0.329	0.305	TRUE	396	0.0264819	NBD	NO	0
414.2	ASCVD	8	circulatory system	red	112	37728	0.307804	0.635555	-0.586	1.857	TRUE	414.2	0.511726	NBD	NO	0
415.21	Primary pulmonary hypertension	8	circulatory system	red	130	42885	0.0172601	1.24546	0.22	2.271	TRUE	415.21	1.76296	NBD	NO	0
420	Carditis	8	circulatory system	red	707	44484	0.295535	-0.269917	-0.776	0.236	TRUE	420	0.529391	NBD	NO	0
420.2	Pericarditis	8	circulatory system	red	457	44484	0.293025	-0.334348	-0.958	0.289	TRUE	420.2	0.533096	NBD	NO	0
420.21	Acute pericarditis	8	circulatory system	red	130	44484	0.187449	-0.806892	-2.007	0.393	TRUE	420.21	0.727117	NBD	NO	0
420.3	Endocarditis	8	circulatory system	red	219	44484	0.780818	0.12539	-0.758	1.009	TRUE	420.3	0.10745	NBD	NO	0
425.12	Other hypertrophic cardiomyopathy	8	circulatory system	red	164	44484	0.461485	-0.40094	-1.468	0.666	TRUE	425.12	0.335843	NBD	NO	0
425.2	Secondary/extrinsic cardiomyopathies	8	circulatory system	red	161	44484	0.00311376	-1.80514	-3.002	-0.608	TRUE	425.2	2.50672	NBD	NO	0
426.23	Second degree AV block	8	circulatory system	red	143	26813	0.0962902	-1.06147	-2.312	0.189	TRUE	426.23	1.01642	NBD	NO	0
426.24	Atrioventricular block, complete	8	circulatory system	red	220	26813	0.293211	-0.525753	-1.506	0.455	TRUE	426.24	0.53282	NBD	NO	0
426.8	Other cardiac conduction disorders	8	circulatory system	red	147	26813	0.680933	-0.237643	-1.37	0.895	TRUE	426.8	0.166895	NBD	NO	0
427.1	Paroxysmal tachycardia, unspecified	8	circulatory system	red	1670	26813	0.12694	-0.283749	-0.648	0.081	TRUE	427.1	0.896401	NBD	NO	0
427.11	Paroxysmal supraventricular tachycardia	8	circulatory system	red	1146	26813	0.0902553	-0.37083	-0.8	0.058	TRUE	427.11	1.04453	NBD	NO	0
427.12	Paroxysmal ventricular tachycardia	8	circulatory system	red	579	26813	0.832107	-0.0640726	-0.656	0.528	TRUE	427.12	0.0798208	NBD	NO	0
427.2	Atrial fibrillation and flutter	8	circulatory system	red	3459	26813	0.071155	-0.26122	-0.545	0.023	TRUE	427.2	1.14779	NBD	NO	0
427.21	Atrial fibrillation	8	circulatory system	red	3329	26813	0.0946718	-0.245347	-0.533	0.042	TRUE	427.21	1.02378	NBD	NO	0
427.22	Atrial flutter	8	circulatory system	red	1004	26813	0.00995891	-0.661568	-1.165	-0.158	TRUE	427.22	2.00179	NBD	NO	0
427.4	Cardiac arrest and ventricular fibrillation	8	circulatory system	red	111	26813	0.0821909	-1.2499	-2.659	0.16	TRUE	427.4	1.08518	NBD	NO	0
427.8	Sinoatrial node dysfunction (Bradycardia)	8	circulatory system	red	407	26813	0.082679	-0.668674	-1.424	0.087	TRUE	427.8	1.0826	NBD	NO	0
429.1	Heart transplant/surgery	8	circulatory system	red	105	39320	0.176226	-0.979701	-2.399	0.44	TRUE	429.1	0.753929	NBD	NO	0
429.2	Abnormal function study of cardiovascular system	8	circulatory system	red	926	39320	0.589075	-0.125235	-0.58	0.329	TRUE	429.2	0.22983	NBD	NO	0
429.3	Symptoms involving cardiovascular system	8	circulatory system	red	1732	39320	0.514358	0.10854	-0.218	0.435	TRUE	429.3	0.288734	NBD	NO	0
430	Intracranial hemorrhage	8	circulatory system	red	321	41932	0.55815	-0.227753	-0.99	0.535	TRUE	430	0.253249	NBD	NO	0
430.1	Subarachnoid hemorrhage	8	circulatory system	red	105	41932	0.630695	-0.322194	-1.636	0.991	TRUE	430.1	0.200181	NBD	NO	0
430.2	Intracerebral hemorrhage	8	circulatory system	red	119	41932	0.327254	-0.645196	-1.936	0.646	TRUE	430.2	0.485115	NBD	NO	0
430.3	Subdural hemorrhage	8	circulatory system	red	110	41932	0.451127	0.484069	-0.775	1.743	TRUE	430.3	0.345701	NBD	NO	0
433.11	Occlusion of cerebral arteries, with cerebral infarction	8	circulatory system	red	108	41932	0.382689	0.540597	-0.673	1.754	TRUE	433.11	0.417154	NBD	NO	0
433.6	Acute, but ill-defined cerebrovascular disease	8	circulatory system	red	147	41932	0.113284	0.844449	-0.201	1.89	TRUE	433.6	0.945832	NBD	NO	0
440.9	Atherosclerosis of aorta	8	circulatory system	red	524	38510	0.818902	0.0713649	-0.54	0.682	TRUE	440.9	0.0867681	NBD	NO	0
441	Vascular insufficiency of intestine	8	circulatory system	red	163	38510	0.665507	0.225334	-0.796	1.247	TRUE	441	0.176847	NBD	NO	0
442	Other aneurysm	8	circulatory system	red	1238	38510	0.480707	0.141009	-0.251	0.533	TRUE	442	0.31812	NBD	NO	0
442.1	Aortic aneurysm	8	circulatory system	red	826	38510	0.171087	-0.352942	-0.858	0.152	TRUE	442.1	0.766782	NBD	NO	0
442.11	Abdominal aortic aneurysm	8	circulatory system	red	269	38510	0.626109	0.208827	-0.631	1.049	TRUE	442.11	0.20335	NBD	NO	0
442.2	Aneurysm of iliac artery	8	circulatory system	red	108	38510	0.605186	0.339097	-0.947	1.625	TRUE	442.2	0.218111	NBD	NO	0
442.8	Aneurysm of other specified artery	8	circulatory system	red	179	38510	0.252728	0.545966	-0.39	1.482	TRUE	442.8	0.597346	NBD	NO	0
444	Arterial embolism and thrombosis	8	circulatory system	red	180	38510	0.789473	-0.134572	-1.122	0.853	TRUE	444	0.102663	NBD	NO	0
446.5	Giant cell arteritis	8	circulatory system	red	104	38510	0.498169	-0.487912	-1.9	0.924	TRUE	446.5	0.302623	NBD	NO	0
446.9	Arteritis NOS	8	circulatory system	red	152	38510	0.27375	-0.612349	-1.709	0.484	TRUE	446.9	0.562647	NBD	NO	0
447.1	Stricture of artery	8	circulatory system	red	119	38510	0.645668	0.283566	-0.925	1.492	TRUE	447.1	0.189991	NBD	NO	0
448	Disease of capillaries	8	circulatory system	red	200	38510	0.120749	-0.79027	-1.789	0.208	TRUE	448	0.918117	NBD	NO	0
451	Phlebitis and thrombophlebitis	8	circulatory system	red	417	30247	0.549677	0.200435	-0.456	0.857	TRUE	451	0.259892	NBD	NO	0
451.2	Phlebitis and thrombophlebitis of lower extremities	8	circulatory system	red	228	30247	0.744292	0.149249	-0.748	1.046	TRUE	451.2	0.128257	NBD	NO	0
454.11	Varicose veins of lower extremity, symptomtic	8	circulatory system	red	1351	30247	0.00828135	0.490398	0.126	0.854	TRUE	454.11	2.0819	NBD	NO	0
455	Hemorrhoids	8	circulatory system	red	4977	30247	0.0319379	0.232014	0.02	0.444	TRUE	455	1.49569	NBD	NO	0
459	Other disorders of circulatory system	8	circulatory system	red	598	41904	0.0190011	0.619273	0.102	1.137	TRUE	459	1.72122	NBD	NO	0
459.1	Hemorrhage NOS	8	circulatory system	red	137	41904	0.754347	0.174259	-0.917	1.266	TRUE	459.1	0.122429	NBD	NO	0
465.4	Acute laryngitis and tracheitis	9	respiratory	coral4	212	24485	0.99749	0.00143852	-0.895	0.898	TRUE	465.4	0.00109125	NBD	NO	0
471	Nasal polyps	9	respiratory	coral4	394	22958	0.19815	-0.458088	-1.156	0.24	TRUE	471	0.703005	NBD	NO	0
473.1	Chronic laryngitis	9	respiratory	coral4	167	22958	0.167017	0.710397	-0.297	1.718	TRUE	473.1	0.777238	NBD	NO	0
473.3	Paralysis/spasm of vocal cords or larynx	9	respiratory	coral4	336	22958	0.466098	-0.27911	-1.03	0.471	TRUE	473.3	0.331522	NBD	NO	0
474.1	Acute tonsillitis	9	respiratory	coral4	188	22958	0.587166	0.240144	-0.627	1.107	TRUE	474.1	0.231239	NBD	NO	0
474.2	Chronic tonsillitis and adenoiditis	9	respiratory	coral4	511	22958	0.243247	0.322364	-0.219	0.864	TRUE	474.2	0.613953	NBD	NO	0
477	Epistaxis or throat hemorrhage	9	respiratory	coral4	851	22958	0.0495464	0.470928	0.001	0.941	TRUE	477	1.30499	NBD	NO	0
478	Throat pain	9	respiratory	coral4	344	22958	0.578196	0.198128	-0.5	0.897	TRUE	478	0.237925	NBD	NO	0
480.1	Bacterial pneumonia	9	respiratory	coral4	567	35749	0.33516	0.274648	-0.284	0.833	TRUE	480.1	0.474748	NBD	NO	0
480.11	Pneumococcal pneumonia	9	respiratory	coral4	290	35749	0.407651	0.322399	-0.441	1.086	TRUE	480.11	0.389711	NBD	NO	0
496.3	Bronchiectasis	9	respiratory	coral4	515	32082	0.58325	-0.174145	-0.796	0.448	TRUE	496.3	0.234145	NBD	NO	0
498	Acute bronchospasm	9	respiratory	coral4	247	32082	0.22964	-0.526817	-1.386	0.333	TRUE	498	0.638953	NBD	NO	0
500	Lung disease due to external agents	9	respiratory	coral4	167	40896	0.0700542	0.870429	-0.071	1.812	TRUE	500	1.15457	NBD	NO	0
504	Other alveolar and parietoalveolar pneumonopathy	9	respiratory	coral4	504	40896	0.381409	-0.273716	-0.887	0.339	TRUE	504	0.418609	NBD	NO	0
504.1	Idiopathic fibrosing alveolitis	9	respiratory	coral4	157	40896	0.330769	-0.55279	-1.667	0.561	TRUE	504.1	0.480475	NBD	NO	0
507	Pleurisy; pleural effusion	9	respiratory	coral4	1336	40896	0.616101	-0.0987887	-0.485	0.287	TRUE	507	0.210348	NBD	NO	0
513.31	Apnea	9	respiratory	coral4	287	45109	0.795641	0.098017	-0.644	0.84	TRUE	513.31	0.0992828	NBD	NO	0
513.8	Disorders of diaphragm	9	respiratory	coral4	177	45109	0.509394	0.318812	-0.628	1.266	TRUE	513.8	0.292946	NBD	NO	0
514.1	Abnormal results of function study of pulmonary system	9	respiratory	coral4	234	39067	0.0313756	0.881613	0.079	1.684	TRUE	514.1	1.50341	NBD	NO	0
516.1	Hemoptysis	9	respiratory	coral4	244	46725	0.0421261	0.8049	0.029	1.581	TRUE	516.1	1.37545	NBD	NO	0
519	Other diseases of respiratory system, not elsewhere classified	9	respiratory	coral4	1204	43755	0.760744	0.0583761	-0.317	0.434	TRUE	519	0.118762	NBD	NO	0
519.9	Symptoms involving respiratory system and other chest symptoms	9	respiratory	coral4	610	43755	0.913723	0.0289027	-0.494	0.552	TRUE	519.9	0.0391854	NBD	NO	0
580.1	Glomerulonephritis	11	genitourinary	black	121	36480	0.229588	0.671086	-0.424	1.766	TRUE	580.1	0.63905	NBD	NO	0
580.32	Nephritis and nephropathy with pathological lesion	11	genitourinary	black	180	36480	0.954244	-0.0283022	-0.995	0.938	TRUE	580.32	0.0203406	NBD	NO	0
585.2	Renal failure NOS	11	genitourinary	black	168	36480	0.135069	0.758433	-0.236	1.753	TRUE	585.2	0.869445	NBD	NO	0
586.4	Stricture/obstruction of ureter	11	genitourinary	black	915	36480	0.449944	-0.186419	-0.67	0.297	TRUE	586.4	0.346842	NBD	NO	0
589	Abnormal results of function study of kidney	11	genitourinary	black	264	36480	0.693336	0.162045	-0.643	0.967	TRUE	589	0.159056	NBD	NO	0
593	Hematuria	11	genitourinary	black	3471	32116	0.0406105	0.255898	0.011	0.501	TRUE	593	1.39136	NBD	NO	0
593.1	Gross hematuria	11	genitourinary	black	1195	32116	0.55906	-0.122467	-0.533	0.288	TRUE	593.1	0.252542	NBD	NO	0
594	Urinary calculus	11	genitourinary	black	3199	42220	0.896969	0.0157932	-0.223	0.255	TRUE	594	0.0472226	NBD	NO	0
594.1	Calculus of kidney	11	genitourinary	black	2879	42220	0.557137	0.0747786	-0.175	0.324	TRUE	594.1	0.254038	NBD	NO	0
594.2	Calculus of lower urinary tract	11	genitourinary	black	146	42220	0.542962	-0.357012	-1.507	0.793	TRUE	594.2	0.26523	NBD	NO	0
594.8	Renal colic	11	genitourinary	black	131	42220	0.381479	-0.524525	-1.699	0.65	TRUE	594.8	0.41853	NBD	NO	0
595	Hydronephrosis	11	genitourinary	black	766	42220	0.386939	0.204603	-0.259	0.668	TRUE	595	0.412358	NBD	NO	0
596.1	Bladder neck obstruction	11	genitourinary	black	172	42008	0.0953698	0.834956	-0.146	1.816	TRUE	596.1	1.02059	NBD	NO	0
597	Other disorders of urethra and urinary tract	11	genitourinary	black	356	42008	0.456134	0.261652	-0.426	0.95	TRUE	597	0.340907	NBD	NO	0
597.1	Urethral stricture (not specified as infectious)	11	genitourinary	black	137	42008	0.359618	0.510627	-0.582	1.603	TRUE	597.1	0.444159	NBD	NO	0
601	Inflammatory diseases of prostate	11	genitourinary	black	749	9232	0.43694	0.214253	-0.326	0.754	TRUE	601	0.359578	NBD	NO	0
601.1	Prostatitis	11	genitourinary	black	451	9232	0.782809	-0.0988636	-0.802	0.604	TRUE	601.1	0.106344	NBD	NO	0
601.11	Acute prostatitis	11	genitourinary	black	109	9232	0.69008	0.264055	-1.034	1.562	TRUE	601.11	0.1611	NBD	NO	0
601.12	Chronic prostatitis	11	genitourinary	black	127	9232	0.20416	0.761282	-0.414	1.936	TRUE	601.12	0.690029	NBD	NO	0
601.3	Orchitis and epididymitis	11	genitourinary	black	197	9232	0.0958556	0.794981	-0.141	1.731	TRUE	601.3	1.01838	NBD	NO	0
602	Other disorders of prostate	11	genitourinary	black	218	9232	0.889368	0.0699928	-0.916	1.056	TRUE	602	0.0509184	NBD	NO	0
603	Other disorders of testis	11	genitourinary	black	325	7582	0.191923	0.504401	-0.253	1.262	TRUE	603	0.716873	NBD	NO	0
603.1	Hydrocele	11	genitourinary	black	203	7582	0.324051	0.4806	-0.475	1.436	TRUE	603.1	0.489386	NBD	NO	0
603.2	Spermatocele	11	genitourinary	black	125	7582	0.748821	0.196432	-1.006	1.399	TRUE	603.2	0.125622	NBD	NO	0
604	Disorders of penis	11	genitourinary	black	381	7582	0.00340796	1.01831	0.337	1.7	TRUE	604	2.46751	NBD	NO	0
604.3	Peyronie's disease	11	genitourinary	black	159	7582	0.466188	0.399772	-0.675	1.475	TRUE	604.3	0.331439	NBD	NO	0
608	Other disorders of male genital organs	11	genitourinary	black	686	7582	0.235045	0.331272	-0.216	0.878	TRUE	608	0.628849	NBD	NO	0
609.2	Abnormal spermatozoa	11	genitourinary	black	116	7582	0.480199	0.450745	-0.801	1.702	TRUE	609.2	0.318579	NBD	NO	0
612	Breast conditions, congenital or relating to hormones	11	genitourinary	black	796	33065	0.989713	0.00302539	-0.457	0.463	TRUE	612	0.00449075	NBD	NO	0
612.2	Hypertrophy of breast (Gynecomastia)	11	genitourinary	black	601	33065	0.501681	0.178804	-0.343	0.7	TRUE	612.2	0.299572	NBD	NO	0
613.1	Inflammatory disease of breast	11	genitourinary	black	216	39729	0.0663107	0.768102	-0.052	1.588	TRUE	613.1	1.17842	NBD	NO	0
613.5	Mastodynia	11	genitourinary	black	1663	39729	0.00237715	0.479496	0.17	0.789	TRUE	613.5	2.62394	NBD	NO	0
613.9	Breast disorder NOS	11	genitourinary	black	156	39729	0.0151852	1.16467	0.224	2.105	TRUE	613.9	1.81858	NBD	NO	0
614.51	Cervicitis and endocervicitis	11	genitourinary	black	216	22213	8.56e-05	1.59992	0.802	2.398	TRUE	614.51	4.0674	NBD	NO	0
614.53	Cyst or abscess of Bartholin's gland	11	genitourinary	black	100	22213	0.00607512	1.56227	0.446	2.678	TRUE	614.53	2.21645	NBD	NO	0
614.54	Abscess or ulceration of vulva	11	genitourinary	black	102	22213	0.00280998	1.66959	0.574	2.765	TRUE	614.54	2.5513	NBD	NO	0
618	Genital prolapse	11	genitourinary	black	1538	26817	0.397091	-0.148916	-0.494	0.196	TRUE	618	0.40111	NBD	NO	0
618.1	Prolapse of vaginal walls	11	genitourinary	black	985	26817	0.0182412	-0.535179	-0.98	-0.091	TRUE	618.1	1.73895	NBD	NO	0
618.2	Uterine/Uterovaginal prolapse	11	genitourinary	black	559	26817	0.748318	-0.0931157	-0.662	0.476	TRUE	618.2	0.125914	NBD	NO	0
619.1	Noninflammatory disorders of ovary, fallopian tube, and broad ligament	11	genitourinary	black	318	21018	0.752909	0.113605	-0.594	0.821	TRUE	619.1	0.123258	NBD	NO	0
621	Endometrial hyperplasia	11	genitourinary	black	236	25740	0.674838	0.177867	-0.653	1.009	TRUE	621	0.170801	NBD	NO	0
622	Polyp of female genital organs	11	genitourinary	black	898	25740	0.721211	0.0779789	-0.35	0.506	TRUE	622	0.141938	NBD	NO	0
622.1	Polyp of corpus uteri	11	genitourinary	black	552	25740	0.276649	0.2933	-0.235	0.822	TRUE	622.1	0.558071	NBD	NO	0
623	Hypertrophy of female genital organs	11	genitourinary	black	396	25740	0.381594	0.276325	-0.343	0.895	TRUE	623	0.418398	NBD	NO	0
624	Symptoms involving female genital tract	11	genitourinary	black	628	21652	0.000215	0.923946	0.435	1.413	TRUE	624	3.66758	NBD	NO	0
624.1	Dystrophy of female genital tract	11	genitourinary	black	169	21652	0.126431	-0.864581	-1.973	0.244	TRUE	624.1	0.898146	NBD	NO	0
624.9	stress incontinence, female	11	genitourinary	black	1596	21652	0.823991	0.0386157	-0.302	0.379	TRUE	624.9	0.0840777	NBD	NO	0
625.1	Dyspareunia	11	genitourinary	black	359	21652	0.846443	0.066872	-0.61	0.744	TRUE	625.1	0.0724021	NBD	NO	0
626.11	Absent or infrequent menstruation	11	genitourinary	black	1115	12448	0.515509	-0.137695	-0.553	0.277	TRUE	626.11	0.287764	NBD	NO	0
626.12	Excessive or frequent menstruation	11	genitourinary	black	2065	12448	0.401402	0.136619	-0.182	0.456	TRUE	626.12	0.39642	NBD	NO	0
626.2	Dysmenorrhea	11	genitourinary	black	817	12448	0.17076	0.320175	-0.138	0.778	TRUE	626.2	0.767614	NBD	NO	0
626.4	Premenstrual tension syndromes	11	genitourinary	black	195	12448	0.0523358	-0.971538	-1.953	0.01	TRUE	626.4	1.2812	NBD	NO	0
627.4	Premenopausal menorrhagia	11	genitourinary	black	214	12448	0.55679	0.252202	-0.589	1.093	TRUE	627.4	0.254309	NBD	NO	0
628	Ovarian cyst	11	genitourinary	black	1359	12448	0.4802	-0.14201	-0.536	0.252	TRUE	628	0.318578	NBD	NO	0
792	Abnormal Papanicolaou smear of cervix and cervical HPV	11	genitourinary	black	2131	19731	0.201321	0.187004	-0.1	0.474	TRUE	792	0.696111	NBD	NO	0
792.1	Papanicolaou smear of cervix or vagina with atypical squamous cells	11	genitourinary	black	1284	19731	0.0664321	0.324638	-0.022	0.671	TRUE	792.1	1.17762	NBD	NO	0
145	Cancer of mouth	2	neoplasms	darkcyan	182	46607	0.575544	-0.278799	-1.255	0.697	TRUE	145	0.239922	ES	NO	0
145.2	Cancer of tongue	2	neoplasms	darkcyan	101	46607	0.834575	-0.138056	-1.434	1.158	TRUE	145.2	0.0785349	ES	NO	0
149	Cancer of larynx, pharynx, nasal cavities	2	neoplasms	darkcyan	156	46607	0.456705	-0.416043	-1.512	0.68	TRUE	149	0.340365	ES	NO	0
153	Colorectal cancer	2	neoplasms	darkcyan	596	33609	0.173575	0.346149	-0.152	0.845	TRUE	153	0.760513	ES	NO	0
153.2	Colon cancer	2	neoplasms	darkcyan	363	33609	0.126483	-0.555117	-1.267	0.157	TRUE	153.2	0.897968	ES	NO	0
153.3	Malignant neoplasm of rectum, rectosigmoid junction, and anus	2	neoplasms	darkcyan	324	33609	0.00783836	0.841573	0.221	1.462	TRUE	153.3	2.10578	ES	NO	0
159	Malignant neoplasm of other and ill-defined sites within the digestive organs and peritoneum	2	neoplasms	darkcyan	127	43028	0.215365	-0.804648	-2.078	0.468	TRUE	159	0.666825	ES	NO	0
165	Cancer within the respiratory system	2	neoplasms	darkcyan	451	46797	0.110547	0.483599	-0.11	1.078	TRUE	165	0.956452	ES	NO	0
165.1	Cancer of bronchus; lung	2	neoplasms	darkcyan	448	46797	0.132899	0.458209	-0.139	1.056	TRUE	165.1	0.876478	ES	NO	0
170	Cancer of bone and connective tissue	2	neoplasms	darkcyan	218	47096	0.239366	-0.50921	-1.357	0.339	TRUE	170	0.620937	ES	NO	0
170.2	Cancer of connective tissue	2	neoplasms	darkcyan	168	47096	0.423644	-0.389557	-1.344	0.565	TRUE	170.2	0.372999	ES	NO	0
174.3	Neoplasm of uncertain behavior of breast	2	neoplasms	darkcyan	111	39054	0.00022	-2.93509	-4.492	-1.378	TRUE	174.3	3.65835	ES	NO	0
182	Malignant neoplasm of uterus	2	neoplasms	darkcyan	314	21474	0.0421889	-0.806157	-1.584	-0.028	TRUE	182	1.3748	ES	NO	0
184	Cancer of other female genital organs	2	neoplasms	darkcyan	302	23764	0.212958	-0.460263	-1.185	0.264	TRUE	184	0.671706	ES	NO	0
184.1	Malignant neoplasm of ovary and other uterine adnexa	2	neoplasms	darkcyan	195	23764	0.164769	-0.655685	-1.581	0.269	TRUE	184.1	0.783123	ES	NO	0
184.11	Malignant neoplasm of ovary	2	neoplasms	darkcyan	176	23764	0.0713227	-0.919631	-1.919	0.08	TRUE	184.11	1.14677	ES	NO	0
189	Cancer of urinary organs (incl. kidney and bladder)	2	neoplasms	darkcyan	697	46579	0.991368	-0.0029233	-0.532	0.527	TRUE	189	0.00376529	ES	NO	0
189.1	Cancer of kidney and renal pelvis	2	neoplasms	darkcyan	330	46579	0.512316	0.236194	-0.47	0.943	TRUE	189.1	0.290462	ES	NO	0
189.11	Malignant neoplasm of kidney, except pelvis	2	neoplasms	darkcyan	320	46579	0.55041	0.218311	-0.498	0.935	TRUE	189.11	0.259313	ES	NO	0
189.2	Cancer of bladder	2	neoplasms	darkcyan	382	46579	0.493869	-0.269926	-1.043	0.503	TRUE	189.2	0.306388	ES	NO	0
189.21	Malignant neoplasm of bladder	2	neoplasms	darkcyan	343	46579	0.346761	-0.401507	-1.238	0.435	TRUE	189.21	0.45997	ES	NO	0
191	Manlignant and unknown neoplasms of brain and nervous system	2	neoplasms	darkcyan	279	45528	0.221694	-0.446011	-1.161	0.269	TRUE	191	0.654246	ES	NO	0
191.1	Cancer of brain and nervous system	2	neoplasms	darkcyan	135	45528	0.364061	-0.460978	-1.456	0.534	TRUE	191.1	0.438825	ES	NO	0
191.11	Cancer of brain	2	neoplasms	darkcyan	117	45528	0.3082	-0.557818	-1.631	0.515	TRUE	191.11	0.511167	ES	NO	0
193	Thyroid cancer	2	neoplasms	darkcyan	539	45680	0.000217	-1.07179	-1.64	-0.504	TRUE	193	3.66269	ES	NO	0
195.3	Malignant neoplasm of head, face, and neck	2	neoplasms	darkcyan	154	40611	0.813753	-0.124184	-1.157	0.909	TRUE	195.3	0.0895076	ES	NO	0
198	Secondary malignant neoplasm	2	neoplasms	darkcyan	1091	40611	0.000107	-0.829017	-1.248	-0.41	TRUE	198	3.97056	ES	NO	0
198.1	Secondary malignancy of lymph nodes	2	neoplasms	darkcyan	581	40611	0.00266986	-0.862216	-1.425	-0.3	TRUE	198.1	2.57351	ES	NO	0
198.2	Secondary malignancy of respiratory organs	2	neoplasms	darkcyan	207	40611	0.33294	-0.442993	-1.34	0.454	TRUE	198.2	0.477634	ES	NO	0
198.6	Secondary malignancy of bone	2	neoplasms	darkcyan	244	40611	0.191022	-0.577723	-1.444	0.288	TRUE	198.6	0.718918	ES	NO	0
200	Myeloproliferative disease	2	neoplasms	darkcyan	400	45592	0.95359	-0.0185224	-0.642	0.605	TRUE	200	0.0206384	ES	NO	0
202	Cancer of other lymphoid, histiocytic tissue	2	neoplasms	darkcyan	557	45592	0.142208	-0.430455	-1.005	0.144	TRUE	202	0.847077	ES	NO	0
202.2	Non-Hodgkins lymphoma	2	neoplasms	darkcyan	540	45592	0.170481	-0.409908	-0.996	0.176	TRUE	202.2	0.768323	ES	NO	0
202.21	Nodular lymphoma	2	neoplasms	darkcyan	125	45592	0.422451	-0.49865	-1.717	0.72	TRUE	202.21	0.374224	ES	NO	0
202.22	Reticulosarcoma	2	neoplasms	darkcyan	112	45592	0.0470644	-1.46989	-2.921	-0.019	TRUE	202.22	1.32731	ES	NO	0
204	Leukemia	2	neoplasms	darkcyan	449	45592	0.259079	-0.371004	-1.015	0.273	TRUE	204	0.586568	ES	NO	0
204.1	Lymphoid leukemia	2	neoplasms	darkcyan	204	45592	0.560806	-0.290685	-1.27	0.689	TRUE	204.1	0.251187	ES	NO	0
204.12	Lymphoid leukemia, chronic	2	neoplasms	darkcyan	174	45592	0.53024	-0.355736	-1.467	0.755	TRUE	204.12	0.275528	ES	NO	0
204.4	Multiple myeloma	2	neoplasms	darkcyan	158	45592	0.0847805	-1.00083	-2.139	0.137	TRUE	204.4	1.0717	ES	NO	0
209	Neuroendocrine tumors	2	neoplasms	darkcyan	155	47267	0.496191	-0.360166	-1.398	0.677	TRUE	209	0.304352	ES	NO	0
210	Benign neoplasm of lip, oral cavity, and pharynx	2	neoplasms	darkcyan	200	46607	0.591525	0.234051	-0.621	1.089	TRUE	210	0.228027	ES	NO	0
211	Benign neoplasm of other parts of digestive system	2	neoplasms	darkcyan	652	43728	0.27225	-0.277951	-0.774	0.218	TRUE	211	0.565031	ES	NO	0
212	Benign neoplasm of respiratory and intrathoracic organs	2	neoplasms	darkcyan	119	47233	0.0438371	-1.33746	-2.638	-0.037	TRUE	212	1.35816	ES	NO	0
213	Benign neoplasm of bone and articular cartilage	2	neoplasms	darkcyan	142	25178	2.82e-05	-2.72891	-4.006	-1.452	TRUE	213	4.55022	ES	NO	0
214	Lipoma	2	neoplasms	darkcyan	1325	43270	0.242235	0.20392	-0.138	0.546	TRUE	214	0.615763	ES	NO	0
214.1	Lipoma of skin and subcutaneous tissue	2	neoplasms	darkcyan	761	43270	0.860966	-0.0402931	-0.491	0.411	TRUE	214.1	0.0650139	ES	NO	0
215	Other benign neoplasm of connective and other soft tissue	2	neoplasms	darkcyan	647	43270	0.255682	-0.27508	-0.749	0.199	TRUE	215	0.5923	ES	NO	0
220	Benign neoplasm of ovary	2	neoplasms	darkcyan	121	19515	0.599077	-0.280335	-1.325	0.765	TRUE	220	0.222517	ES	NO	0
225	Benign neoplasm of brain and other parts of nervous system	2	neoplasms	darkcyan	506	45528	0.566426	-0.164869	-0.728	0.399	TRUE	225	0.246857	ES	NO	0
225.1	Benign neoplasm of brain, cranial nerves, meninges	2	neoplasms	darkcyan	484	45528	0.665876	-0.126691	-0.702	0.448	TRUE	225.1	0.176607	ES	NO	0
227.3	Benign neoplasm of pituitary gland and craniopharyngeal duct (pouch)	2	neoplasms	darkcyan	326	45680	0.35411	0.291591	-0.325	0.908	TRUE	227.3	0.450862	ES	NO	0
229	Benign neoplasm of unspecified sites	2	neoplasms	darkcyan	390	46289	0.00794106	-0.943804	-1.641	-0.247	TRUE	229	2.10012	ES	NO	0
240	Simple and unspecified goiter	3	endocrine/metabolic	brown	766	33730	0.141493	-0.32945	-0.769	0.11	TRUE	240	0.849264	ES	NO	0
241	Nontoxic nodular goiter	3	endocrine/metabolic	brown	3730	33730	0.127245	-0.167051	-0.382	0.048	TRUE	241	0.895359	ES	NO	0
241.1	Nontoxic uninodular goiter	3	endocrine/metabolic	brown	2706	33730	0.358122	-0.116529	-0.365	0.132	TRUE	241.1	0.445969	ES	NO	0
241.2	Nontoxic multinodular goiter	3	endocrine/metabolic	brown	1786	33730	0.228459	-0.188209	-0.495	0.118	TRUE	241.2	0.641191	ES	NO	0
242	Thyrotoxicosis with or without goiter	3	endocrine/metabolic	brown	1053	33730	0.0154208	0.445517	0.085	0.806	TRUE	242	1.81189	ES	NO	0
242.1	Graves' disease	3	endocrine/metabolic	brown	392	33730	0.189298	0.383622	-0.189	0.956	TRUE	242.1	0.722854	ES	NO	0
244.1	Secondary hypothyroidism	3	endocrine/metabolic	brown	1156	33730	0.153147	-0.268647	-0.637	0.1	TRUE	244.1	0.814892	ES	NO	0
250.12	Type 1 diabetes with renal manifestations	3	endocrine/metabolic	brown	125	29511	0.00105241	1.61178	0.648	2.576	TRUE	250.12	2.97782	ES	NO	0
250.13	Type 1 diabetes with ophthalmic manifestations	3	endocrine/metabolic	brown	140	29511	0.00639319	1.29224	0.363	2.221	TRUE	250.13	2.19428	ES	NO	0
252	Disorders of parathyroid gland	3	endocrine/metabolic	brown	1105	40214	0.00554759	0.523443	0.154	0.893	TRUE	252	2.2559	ES	NO	0
252.1	Hyperparathyroidism	3	endocrine/metabolic	brown	1034	40214	0.00471404	0.552159	0.169	0.935	TRUE	252.1	2.32661	ES	NO	0
253	Disorders of the pituitary gland and its hypothalamic control	3	endocrine/metabolic	brown	697	40214	0.0656584	0.400869	-0.026	0.828	TRUE	253	1.18271	ES	NO	0
253.1	Pituitary hyperfunction	3	endocrine/metabolic	brown	233	40214	0.572613	-0.213309	-0.954	0.528	TRUE	253.1	0.242139	ES	NO	0
253.2	Pituitary hypofunction	3	endocrine/metabolic	brown	134	40214	0.841559	-0.105417	-1.139	0.928	TRUE	253.2	0.0749156	ES	NO	0
255.1	Adrenal hyperfunction	3	endocrine/metabolic	brown	183	40214	0.000987	1.26998	0.514	2.026	TRUE	255.1	3.00549	ES	NO	0
258.1	Postablative ovarian failure	3	endocrine/metabolic	brown	112	24644	0.481097	-0.390116	-1.475	0.695	TRUE	258.1	0.317767	ES	NO	0
259	Other endocrine disorders	3	endocrine/metabolic	brown	512	40214	0.940817	-0.0200273	-0.549	0.509	TRUE	259	0.026495	ES	NO	0
263	Other nutritional deficiency	3	endocrine/metabolic	brown	193	30089	0.00273986	1.15601	0.4	1.912	TRUE	263	2.56227	ES	NO	0
270.1	Disturbances of amino-acid transport	3	endocrine/metabolic	brown	136	43824	0.25711	0.543199	-0.396	1.483	TRUE	270.1	0.589882	ES	NO	0
270.11	Disturbances of sulphur-bearing amino-acid metabolism	3	endocrine/metabolic	brown	127	43824	0.440962	0.390106	-0.602	1.382	TRUE	270.11	0.355599	ES	NO	0
270.32	Paraproteinemia	3	endocrine/metabolic	brown	525	43824	0.944985	0.0208556	-0.572	0.613	TRUE	270.32	0.0245752	ES	NO	0
274.11	Gouty arthropathy	3	endocrine/metabolic	brown	600	44703	0.0393288	-0.627587	-1.224	-0.031	TRUE	274.11	1.40529	ES	NO	0
274.2	Crystal arthropathies	3	endocrine/metabolic	brown	225	44703	0.0089167	1.11837	0.28	1.957	TRUE	274.2	2.0498	ES	NO	0
274.21	Chondrocalcinosis	3	endocrine/metabolic	brown	213	44703	0.0220053	1.02096	0.147	1.895	TRUE	274.21	1.65747	ES	NO	0
275.5	Disorders of calcium/phosphorus metabolism	3	endocrine/metabolic	brown	817	42593	1.89e-05	0.850437	0.461	1.24	TRUE	275.5	4.72252	ES	NO	0
275.51	Hypocalcemia	3	endocrine/metabolic	brown	299	42593	0.00177471	0.970245	0.362	1.579	TRUE	275.51	2.75087	ES	NO	0
275.53	Disorders of phosphorus metabolism	3	endocrine/metabolic	brown	318	42593	5.98e-05	1.20648	0.617	1.796	TRUE	275.53	4.22324	ES	NO	0
275.6	Hypercalcemia	3	endocrine/metabolic	brown	1099	42593	0.15014	0.280575	-0.102	0.663	TRUE	275.6	0.823504	ES	NO	0
277	Other disorders of metabolism	3	endocrine/metabolic	brown	209	44096	0.903251	-0.0509475	-0.872	0.771	TRUE	277	0.0441918	ES	NO	0
277.4	Disorders of bilirubin excretion	3	endocrine/metabolic	brown	321	44096	0.142192	-0.545489	-1.274	0.183	TRUE	277.4	0.847124	ES	NO	0
277.5	Other disorders of lipoid metabolism	3	endocrine/metabolic	brown	588	44096	0.231977	-0.32419	-0.856	0.207	TRUE	277.5	0.634555	ES	NO	0
277.51	Lipoprotein disorders	3	endocrine/metabolic	brown	316	44096	0.815724	-0.0824404	-0.776	0.611	TRUE	277.51	0.0884567	ES	NO	0
279.1	Immunity deficiency	3	endocrine/metabolic	brown	1074	44110	0.000909	-0.660031	-1.05	-0.27	TRUE	279.1	3.04127	ES	NO	0
279.11	Deficiency of humoral immunity	3	endocrine/metabolic	brown	394	44110	0.00162291	-1.07887	-1.75	-0.408	TRUE	279.11	2.78971	ES	NO	0
279.7	Other immunological findings	3	endocrine/metabolic	brown	182	44110	0.768464	0.121015	-0.685	0.927	TRUE	279.7	0.114377	ES	NO	0
394.2	Mitral valve disease	8	circulatory system	red	409	39120	0.0435229	-0.745234	-1.469	-0.022	TRUE	394.2	1.36128	ES	NO	0
394.7	Disease of tricuspid valve	8	circulatory system	red	327	39120	0.878468	-0.056608	-0.782	0.669	TRUE	394.7	0.056274	ES	NO	0
395.1	Nonrheumatic mitral valve disorders	8	circulatory system	red	1998	39120	0.00262676	-0.489428	-0.808	-0.171	TRUE	395.1	2.58058	ES	NO	0
395.2	Nonrheumatic aortic valve disorders	8	circulatory system	red	1512	39120	0.329157	-0.194016	-0.584	0.196	TRUE	395.2	0.482597	ES	NO	0
395.3	Nonrheumatic tricuspid valve disorders	8	circulatory system	red	312	39120	0.924869	-0.0350796	-0.764	0.694	TRUE	395.3	0.0339199	ES	NO	0
395.6	Heart valve replaced	8	circulatory system	red	517	39120	0.629736	-0.1547	-0.784	0.474	TRUE	395.6	0.200842	ES	NO	0
396	Abnormal heart sounds	8	circulatory system	red	1797	39120	0.301135	0.158439	-0.142	0.459	TRUE	396	0.521239	ES	NO	0
414.2	ASCVD	8	circulatory system	red	112	37728	0.419485	0.537691	-0.768	1.843	TRUE	414.2	0.377284	ES	NO	0
415.21	Primary pulmonary hypertension	8	circulatory system	red	130	42885	3.59e-05	1.89637	0.997	2.796	TRUE	415.21	4.44504	ES	NO	0
420	Carditis	8	circulatory system	red	707	44484	0.0122398	0.57126	0.124	1.018	TRUE	420	1.91222	ES	NO	0
420.2	Pericarditis	8	circulatory system	red	457	44484	0.00204044	0.8336	0.304	1.363	TRUE	420.2	2.69028	ES	NO	0
420.21	Acute pericarditis	8	circulatory system	red	130	44484	0.702575	-0.211125	-1.295	0.873	TRUE	420.21	0.153307	ES	NO	0
420.3	Endocarditis	8	circulatory system	red	219	44484	0.738521	0.148268	-0.722	1.019	TRUE	420.3	0.131637	ES	NO	0
425.12	Other hypertrophic cardiomyopathy	8	circulatory system	red	164	44484	0.92862	0.0464798	-0.97	1.063	TRUE	425.12	0.0321618	ES	NO	0
425.2	Secondary/extrinsic cardiomyopathies	8	circulatory system	red	161	44484	0.197666	-0.704512	-1.776	0.367	TRUE	425.2	0.704068	ES	NO	0
426.23	Second degree AV block	8	circulatory system	red	143	26813	0.00585852	-2.02274	-3.461	-0.584	TRUE	426.23	2.23221	ES	NO	0
426.24	Atrioventricular block, complete	8	circulatory system	red	220	26813	0.287759	0.5216	-0.44	1.483	TRUE	426.24	0.540971	ES	NO	0
426.8	Other cardiac conduction disorders	8	circulatory system	red	147	26813	0.028893	1.08075	0.111	2.05	TRUE	426.8	1.53921	ES	NO	0
427.1	Paroxysmal tachycardia, unspecified	8	circulatory system	red	1670	26813	0.219555	-0.222072	-0.577	0.132	TRUE	427.1	0.658457	ES	NO	0
427.11	Paroxysmal supraventricular tachycardia	8	circulatory system	red	1146	26813	0.132259	-0.320796	-0.738	0.097	TRUE	427.11	0.878576	ES	NO	0
427.12	Paroxysmal ventricular tachycardia	8	circulatory system	red	579	26813	0.879845	-0.0453768	-0.634	0.543	TRUE	427.12	0.0555937	ES	NO	0
427.2	Atrial fibrillation and flutter	8	circulatory system	red	3459	26813	0.384926	0.128098	-0.161	0.417	TRUE	427.2	0.414623	ES	NO	0
427.21	Atrial fibrillation	8	circulatory system	red	3329	26813	0.392881	0.127943	-0.166	0.421	TRUE	427.21	0.405739	ES	NO	0
427.22	Atrial flutter	8	circulatory system	red	1004	26813	0.0553251	-0.518056	-1.048	0.012	TRUE	427.22	1.25708	ES	NO	0
427.4	Cardiac arrest and ventricular fibrillation	8	circulatory system	red	111	26813	0.0593256	-1.41833	-2.892	0.056	TRUE	427.4	1.22676	ES	NO	0
427.8	Sinoatrial node dysfunction (Bradycardia)	8	circulatory system	red	407	26813	0.0674386	-0.767083	-1.589	0.055	TRUE	427.8	1.17109	ES	NO	0
429.1	Heart transplant/surgery	8	circulatory system	red	105	39320	0.808017	-0.16146	-1.464	1.141	TRUE	429.1	0.0925794	ES	NO	0
429.2	Abnormal function study of cardiovascular system	8	circulatory system	red	926	39320	0.14561	0.326574	-0.113	0.766	TRUE	429.2	0.836809	ES	NO	0
429.3	Symptoms involving cardiovascular system	8	circulatory system	red	1732	39320	0.141078	0.233386	-0.077	0.544	TRUE	429.3	0.850542	ES	NO	0
430	Intracranial hemorrhage	8	circulatory system	red	321	41932	0.0152952	0.838543	0.161	1.516	TRUE	430	1.81545	ES	NO	0
430.1	Subarachnoid hemorrhage	8	circulatory system	red	105	41932	0.145301	0.837792	-0.29	1.965	TRUE	430.1	0.837732	ES	NO	0
430.2	Intracerebral hemorrhage	8	circulatory system	red	119	41932	0.00430638	1.49545	0.469	2.522	TRUE	430.2	2.36589	ES	NO	0
430.3	Subdural hemorrhage	8	circulatory system	red	110	41932	0.876868	-0.108254	-1.478	1.261	TRUE	430.3	0.0570657	ES	NO	0
433.11	Occlusion of cerebral arteries, with cerebral infarction	8	circulatory system	red	108	41932	0.142491	0.841763	-0.283	1.967	TRUE	433.11	0.846211	ES	NO	0
433.6	Acute, but ill-defined cerebrovascular disease	8	circulatory system	red	147	41932	0.0374082	1.05521	0.062	2.049	TRUE	433.6	1.42703	ES	NO	0
440.9	Atherosclerosis of aorta	8	circulatory system	red	524	38510	0.029796	0.659439	0.065	1.254	TRUE	440.9	1.52584	ES	NO	0
441	Vascular insufficiency of intestine	8	circulatory system	red	163	38510	0.0200007	1.06569	0.168	1.964	TRUE	441	1.69896	ES	NO	0
442	Other aneurysm	8	circulatory system	red	1238	38510	0.0987331	0.323835	-0.061	0.708	TRUE	442	1.00554	ES	NO	0
442.1	Aortic aneurysm	8	circulatory system	red	826	38510	0.744461	0.083711	-0.42	0.587	TRUE	442.1	0.128158	ES	NO	0
442.11	Abdominal aortic aneurysm	8	circulatory system	red	269	38510	0.0632815	0.80478	-0.045	1.654	TRUE	442.11	1.19872	ES	NO	0
442.2	Aneurysm of iliac artery	8	circulatory system	red	108	38510	0.133262	-1.22324	-2.82	0.374	TRUE	442.2	0.875295	ES	NO	0
442.8	Aneurysm of other specified artery	8	circulatory system	red	179	38510	0.671942	0.198794	-0.721	1.119	TRUE	442.8	0.172668	ES	NO	0
444	Arterial embolism and thrombosis	8	circulatory system	red	180	38510	0.00574985	1.17771	0.342	2.014	TRUE	444	2.24034	ES	NO	0
446.5	Giant cell arteritis	8	circulatory system	red	104	38510	0.0563893	1.21155	-0.033	2.456	TRUE	446.5	1.2488	ES	NO	0
446.9	Arteritis NOS	8	circulatory system	red	152	38510	0.0743776	-0.973573	-2.043	0.096	TRUE	446.9	1.12856	ES	NO	0
447.1	Stricture of artery	8	circulatory system	red	119	38510	4.83e-05	2.10034	1.087	3.113	TRUE	447.1	4.31583	ES	NO	0
448	Disease of capillaries	8	circulatory system	red	200	38510	0.000829	-1.86783	-2.963	-0.773	TRUE	448	3.08141	ES	NO	0
451	Phlebitis and thrombophlebitis	8	circulatory system	red	417	30247	0.00418287	0.860053	0.271	1.449	TRUE	451	2.37853	ES	NO	0
451.2	Phlebitis and thrombophlebitis of lower extremities	8	circulatory system	red	228	30247	0.336501	0.416233	-0.433	1.265	TRUE	451.2	0.473014	ES	NO	0
454.11	Varicose veins of lower extremity, symptomtic	8	circulatory system	red	1351	30247	0.140824	-0.280076	-0.653	0.093	TRUE	454.11	0.851323	ES	NO	0
455	Hemorrhoids	8	circulatory system	red	4977	30247	0.454258	0.0787238	-0.127	0.285	TRUE	455	0.342698	ES	NO	0
459	Other disorders of circulatory system	8	circulatory system	red	598	41904	7.74e-06	1.06112	0.596	1.526	TRUE	459	5.1115	ES	NO	0
459.1	Hemorrhage NOS	8	circulatory system	red	137	41904	0.984027	0.0104231	-1.01	1.031	TRUE	459.1	0.00699296	ES	NO	0
465.4	Acute laryngitis and tracheitis	9	respiratory	coral4	212	24485	0.00783904	1.01862	0.268	1.769	TRUE	465.4	2.10574	ES	NO	0
471	Nasal polyps	9	respiratory	coral4	394	22958	0.97358	-0.010932	-0.658	0.636	TRUE	471	0.0116285	ES	NO	0
473.1	Chronic laryngitis	9	respiratory	coral4	167	22958	0.17622	-0.73801	-1.808	0.331	TRUE	473.1	0.753946	ES	NO	0
473.3	Paralysis/spasm of vocal cords or larynx	9	respiratory	coral4	336	22958	0.29723	0.362585	-0.319	1.044	TRUE	473.3	0.526908	ES	NO	0
474.1	Acute tonsillitis	9	respiratory	coral4	188	22958	0.327606	0.38306	-0.384	1.15	TRUE	474.1	0.484648	ES	NO	0
474.2	Chronic tonsillitis and adenoiditis	9	respiratory	coral4	511	22958	0.652077	0.113976	-0.381	0.609	TRUE	474.2	0.185701	ES	NO	0
477	Epistaxis or throat hemorrhage	9	respiratory	coral4	851	22958	0.00141512	0.71273	0.275	1.15	TRUE	477	2.84921	ES	NO	0
478	Throat pain	9	respiratory	coral4	344	22958	0.866472	0.0552297	-0.589	0.699	TRUE	478	0.0622454	ES	NO	0
480.1	Bacterial pneumonia	9	respiratory	coral4	567	35749	0.0553228	0.51011	-0.012	1.032	TRUE	480.1	1.2571	ES	NO	0
480.11	Pneumococcal pneumonia	9	respiratory	coral4	290	35749	0.832098	0.0798432	-0.658	0.818	TRUE	480.11	0.0798255	ES	NO	0
496.3	Bronchiectasis	9	respiratory	coral4	515	32082	0.0096149	0.75333	0.183	1.324	TRUE	496.3	2.01706	ES	NO	0
498	Acute bronchospasm	9	respiratory	coral4	247	32082	0.000555	1.22125	0.528	1.915	TRUE	498	3.25535	ES	NO	0
500	Lung disease due to external agents	9	respiratory	coral4	167	40896	0.24905	0.543261	-0.38	1.467	TRUE	500	0.603713	ES	NO	0
504	Other alveolar and parietoalveolar pneumonopathy	9	respiratory	coral4	504	40896	0.349976	0.272454	-0.299	0.844	TRUE	504	0.455962	ES	NO	0
504.1	Idiopathic fibrosing alveolitis	9	respiratory	coral4	157	40896	0.526944	-0.356469	-1.461	0.748	TRUE	504.1	0.278236	ES	NO	0
507	Pleurisy; pleural effusion	9	respiratory	coral4	1336	40896	0.0104951	0.465396	0.109	0.822	TRUE	507	1.97901	ES	NO	0
513.31	Apnea	9	respiratory	coral4	287	45109	0.148722	0.494105	-0.177	1.165	TRUE	513.31	0.827626	ES	NO	0
513.8	Disorders of diaphragm	9	respiratory	coral4	177	45109	0.242244	0.53082	-0.359	1.42	TRUE	513.8	0.615748	ES	NO	0
514.1	Abnormal results of function study of pulmonary system	9	respiratory	coral4	234	39067	2.36e-05	1.52754	0.819	2.236	TRUE	514.1	4.62739	ES	NO	0
516.1	Hemoptysis	9	respiratory	coral4	244	46725	0.000758	1.19611	0.5	1.892	TRUE	516.1	3.12055	ES	NO	0
519	Other diseases of respiratory system, not elsewhere classified	9	respiratory	coral4	1204	43755	0.966026	0.00764413	-0.344	0.359	TRUE	519	0.0150112	ES	NO	0
519.9	Symptoms involving respiratory system and other chest symptoms	9	respiratory	coral4	610	43755	0.318309	-0.257496	-0.763	0.248	TRUE	519.9	0.497151	ES	NO	0
580.1	Glomerulonephritis	11	genitourinary	black	121	36480	0.263908	0.590444	-0.445	1.626	TRUE	580.1	0.578547	ES	NO	0
580.32	Nephritis and nephropathy with pathological lesion	11	genitourinary	black	180	36480	0.0359978	0.896862	0.059	1.735	TRUE	580.32	1.44372	ES	NO	0
585.2	Renal failure NOS	11	genitourinary	black	168	36480	0.00158006	1.51707	0.576	2.458	TRUE	585.2	2.80133	ES	NO	0
586.4	Stricture/obstruction of ureter	11	genitourinary	black	915	36480	0.415086	-0.21734	-0.74	0.305	TRUE	586.4	0.381862	ES	NO	0
589	Abnormal results of function study of kidney	11	genitourinary	black	264	36480	0.0204084	0.871065	0.135	1.607	TRUE	589	1.69019	ES	NO	0
593	Hematuria	11	genitourinary	black	3471	32116	0.0020358	0.368814	0.134	0.603	TRUE	593	2.69126	ES	NO	0
593.1	Gross hematuria	11	genitourinary	black	1195	32116	0.0399331	0.408961	0.019	0.799	TRUE	593.1	1.39867	ES	NO	0
594	Urinary calculus	11	genitourinary	black	3199	42220	0.00862366	0.29751	0.076	0.52	TRUE	594	2.06431	ES	NO	0
594.1	Calculus of kidney	11	genitourinary	black	2879	42220	0.0202936	0.276253	0.043	0.51	TRUE	594.1	1.69264	ES	NO	0
594.2	Calculus of lower urinary tract	11	genitourinary	black	146	42220	0.651566	0.255692	-0.854	1.365	TRUE	594.2	0.186042	ES	NO	0
594.8	Renal colic	11	genitourinary	black	131	42220	0.312577	0.513494	-0.483	1.51	TRUE	594.8	0.505043	ES	NO	0
595	Hydronephrosis	11	genitourinary	black	766	42220	0.442705	0.171493	-0.266	0.609	TRUE	595	0.353885	ES	NO	0
596.1	Bladder neck obstruction	11	genitourinary	black	172	42008	0.57663	0.30737	-0.772	1.386	TRUE	596.1	0.239102	ES	NO	0
597	Other disorders of urethra and urinary tract	11	genitourinary	black	356	42008	0.222553	0.404399	-0.245	1.054	TRUE	597	0.652567	ES	NO	0
597.1	Urethral stricture (not specified as infectious)	11	genitourinary	black	137	42008	0.00619344	1.37933	0.392	2.367	TRUE	597.1	2.20807	ES	NO	0
601	Inflammatory diseases of prostate	11	genitourinary	black	749	9232	0.653909	0.122285	-0.412	0.657	TRUE	601	0.184482	ES	NO	0
601.1	Prostatitis	11	genitourinary	black	451	9232	0.0411425	-0.802203	-1.572	-0.032	TRUE	601.1	1.38571	ES	NO	0
601.11	Acute prostatitis	11	genitourinary	black	109	9232	0.772536	-0.200962	-1.564	1.162	TRUE	601.11	0.112082	ES	NO	0
601.12	Chronic prostatitis	11	genitourinary	black	127	9232	0.995196	0.00390646	-1.268	1.276	TRUE	601.12	0.00209136	ES	NO	0
601.3	Orchitis and epididymitis	11	genitourinary	black	197	9232	0.17287	0.632161	-0.277	1.541	TRUE	601.3	0.76228	ES	NO	0
602	Other disorders of prostate	11	genitourinary	black	218	9232	0.258188	-0.659045	-1.801	0.483	TRUE	602	0.588064	ES	NO	0
603	Other disorders of testis	11	genitourinary	black	325	7582	0.0187475	0.851871	0.142	1.562	TRUE	603	1.72706	ES	NO	0
603.1	Hydrocele	11	genitourinary	black	203	7582	0.00629307	1.20526	0.341	2.07	TRUE	603.1	2.20114	ES	NO	0
603.2	Spermatocele	11	genitourinary	black	125	7582	0.956006	0.0336468	-1.162	1.229	TRUE	603.2	0.0195394	ES	NO	0
604	Disorders of penis	11	genitourinary	black	381	7582	0.110369	0.555022	-0.126	1.236	TRUE	604	0.957152	ES	NO	0
604.3	Peyronie's disease	11	genitourinary	black	159	7582	0.226346	-0.751806	-1.97	0.466	TRUE	604.3	0.645228	ES	NO	0
608	Other disorders of male genital organs	11	genitourinary	black	686	7582	0.43772	-0.216116	-0.762	0.33	TRUE	608	0.358803	ES	NO	0
609.2	Abnormal spermatozoa	11	genitourinary	black	116	7582	0.0341499	-1.59004	-3.061	-0.119	TRUE	609.2	1.46661	ES	NO	0
612	Breast conditions, congenital or relating to hormones	11	genitourinary	black	796	33065	0.335512	0.200126	-0.207	0.607	TRUE	612	0.474292	ES	NO	0
612.2	Hypertrophy of breast (Gynecomastia)	11	genitourinary	black	601	33065	0.790963	0.0647425	-0.414	0.543	TRUE	612.2	0.101844	ES	NO	0
613.1	Inflammatory disease of breast	11	genitourinary	black	216	39729	0.118384	-0.659694	-1.488	0.168	TRUE	613.1	0.926707	ES	NO	0
613.5	Mastodynia	11	genitourinary	black	1663	39729	0.0188587	0.334605	0.055	0.614	TRUE	613.5	1.72449	ES	NO	0
613.9	Breast disorder NOS	11	genitourinary	black	156	39729	0.148983	0.650463	-0.233	1.534	TRUE	613.9	0.826864	ES	NO	0
614.51	Cervicitis and endocervicitis	11	genitourinary	black	216	22213	0.291782	0.420701	-0.361	1.203	TRUE	614.51	0.534942	ES	NO	0
614.53	Cyst or abscess of Bartholin's gland	11	genitourinary	black	100	22213	0.00700038	1.35955	0.371	2.348	TRUE	614.53	2.15488	ES	NO	0
614.54	Abscess or ulceration of vulva	11	genitourinary	black	102	22213	0.0013433	1.56823	0.61	2.527	TRUE	614.54	2.87183	ES	NO	0
618	Genital prolapse	11	genitourinary	black	1538	26817	0.239176	-0.193597	-0.516	0.129	TRUE	618	0.621283	ES	NO	0
618.1	Prolapse of vaginal walls	11	genitourinary	black	985	26817	0.284828	-0.222569	-0.63	0.185	TRUE	618.1	0.545417	ES	NO	0
618.2	Uterine/Uterovaginal prolapse	11	genitourinary	black	559	26817	0.00928356	-0.773445	-1.356	-0.191	TRUE	618.2	2.03229	ES	NO	0
619.1	Noninflammatory disorders of ovary, fallopian tube, and broad ligament	11	genitourinary	black	318	21018	0.58597	0.174366	-0.453	0.802	TRUE	619.1	0.232125	ES	NO	0
621	Endometrial hyperplasia	11	genitourinary	black	236	25740	0.438273	0.297723	-0.455	1.051	TRUE	621	0.358255	ES	NO	0
622	Polyp of female genital organs	11	genitourinary	black	898	25740	1.45e-05	-0.95935	-1.393	-0.526	TRUE	622	4.83903	ES	NO	0
622.1	Polyp of corpus uteri	11	genitourinary	black	552	25740	0.0170495	-0.635322	-1.157	-0.113	TRUE	622.1	1.76829	ES	NO	0
623	Hypertrophy of female genital organs	11	genitourinary	black	396	25740	0.518288	0.182806	-0.372	0.737	TRUE	623	0.285429	ES	NO	0
624	Symptoms involving female genital tract	11	genitourinary	black	628	21652	0.0299772	0.496152	0.048	0.944	TRUE	624	1.52321	ES	NO	0
624.1	Dystrophy of female genital tract	11	genitourinary	black	169	21652	0.000239	-2.32561	-3.566	-1.085	TRUE	624.1	3.62213	ES	NO	0
624.9	stress incontinence, female	11	genitourinary	black	1596	21652	0.119013	0.244658	-0.063	0.552	TRUE	624.9	0.924407	ES	NO	0
625.1	Dyspareunia	11	genitourinary	black	359	21652	0.0444805	-0.66415	-1.312	-0.016	TRUE	625.1	1.35183	ES	NO	0
626.11	Absent or infrequent menstruation	11	genitourinary	black	1115	12448	0.621556	0.0919161	-0.273	0.457	TRUE	626.11	0.20652	ES	NO	0
626.12	Excessive or frequent menstruation	11	genitourinary	black	2065	12448	0.0303896	0.313703	0.03	0.598	TRUE	626.12	1.51727	ES	NO	0
626.2	Dysmenorrhea	11	genitourinary	black	817	12448	0.019638	0.481145	0.077	0.885	TRUE	626.2	1.7069	ES	NO	0
626.4	Premenstrual tension syndromes	11	genitourinary	black	195	12448	0.000938	-1.62708	-2.591	-0.663	TRUE	626.4	3.02801	ES	NO	0
627.4	Premenopausal menorrhagia	11	genitourinary	black	214	12448	0.840413	0.0788077	-0.688	0.846	TRUE	627.4	0.0755071	ES	NO	0
628	Ovarian cyst	11	genitourinary	black	1359	12448	0.0159624	-0.451331	-0.818	-0.084	TRUE	628	1.7969	ES	NO	0
792	Abnormal Papanicolaou smear of cervix and cervical HPV	11	genitourinary	black	2131	19731	0.450353	-0.101785	-0.366	0.163	TRUE	792	0.346446	ES	NO	0
792.1	Papanicolaou smear of cervix or vagina with atypical squamous cells	11	genitourinary	black	1284	19731	0.571465	0.0911372	-0.225	0.407	TRUE	792.1	0.243011	ES	NO	0
145	Cancer of mouth	2	neoplasms	darkcyan	182	46607	0.694405	-0.241519	-1.446	0.963	TRUE	145	0.158387	HCAU	NO	0
145.2	Cancer of tongue	2	neoplasms	darkcyan	101	46607	0.623952	0.39398	-1.181	1.969	TRUE	145.2	0.204849	HCAU	NO	0
149	Cancer of larynx, pharynx, nasal cavities	2	neoplasms	darkcyan	156	46607	0.63355	-0.324525	-1.659	1.01	TRUE	149	0.198219	HCAU	NO	0
153	Colorectal cancer	2	neoplasms	darkcyan	596	33609	0.431	-0.264369	-0.922	0.394	TRUE	153	0.365523	HCAU	NO	0
153.2	Colon cancer	2	neoplasms	darkcyan	363	33609	0.0420525	-0.912204	-1.792	-0.033	TRUE	153.2	1.37621	HCAU	NO	0
153.3	Malignant neoplasm of rectum, rectosigmoid junction, and anus	2	neoplasms	darkcyan	324	33609	0.579343	0.240161	-0.609	1.089	TRUE	153.3	0.237064	HCAU	NO	0
159	Malignant neoplasm of other and ill-defined sites within the digestive organs and peritoneum	2	neoplasms	darkcyan	127	43028	0.391018	-0.652259	-2.143	0.838	TRUE	159	0.407804	HCAU	NO	0
165	Cancer within the respiratory system	2	neoplasms	darkcyan	451	46797	0.084625	0.65487	-0.089	1.399	TRUE	165	1.0725	HCAU	NO	0
165.1	Cancer of bronchus; lung	2	neoplasms	darkcyan	448	46797	0.0775758	0.6721	-0.074	1.418	TRUE	165.1	1.11027	HCAU	NO	0
170	Cancer of bone and connective tissue	2	neoplasms	darkcyan	218	47096	0.64692	-0.243279	-1.284	0.798	TRUE	170	0.189149	HCAU	NO	0
170.2	Cancer of connective tissue	2	neoplasms	darkcyan	168	47096	0.575218	-0.340318	-1.531	0.85	TRUE	170.2	0.240168	HCAU	NO	0
174.3	Neoplasm of uncertain behavior of breast	2	neoplasms	darkcyan	111	39054	0.0601485	-1.48701	-3.038	0.063	TRUE	174.3	1.22078	HCAU	NO	0
182	Malignant neoplasm of uterus	2	neoplasms	darkcyan	314	21474	0.213732	-0.571395	-1.472	0.329	TRUE	182	0.67013	HCAU	NO	0
184	Cancer of other female genital organs	2	neoplasms	darkcyan	302	23764	0.131742	-0.690799	-1.589	0.207	TRUE	184	0.880277	HCAU	NO	0
184.1	Malignant neoplasm of ovary and other uterine adnexa	2	neoplasms	darkcyan	195	23764	0.0396873	-1.20417	-2.352	-0.057	TRUE	184.1	1.40135	HCAU	NO	0
184.11	Malignant neoplasm of ovary	2	neoplasms	darkcyan	176	23764	0.0161241	-1.50588	-2.733	-0.279	TRUE	184.11	1.79253	HCAU	NO	0
189	Cancer of urinary organs (incl. kidney and bladder)	2	neoplasms	darkcyan	697	46579	0.841965	-0.0657997	-0.713	0.581	TRUE	189	0.0747062	HCAU	NO	0
189.1	Cancer of kidney and renal pelvis	2	neoplasms	darkcyan	330	46579	0.934842	0.0372728	-0.856	0.931	TRUE	189.1	0.0292618	HCAU	NO	0
189.11	Malignant neoplasm of kidney, except pelvis	2	neoplasms	darkcyan	320	46579	0.855312	-0.0847879	-0.996	0.827	TRUE	189.11	0.0678753	HCAU	NO	0
189.2	Cancer of bladder	2	neoplasms	darkcyan	382	46579	0.702137	-0.177305	-1.086	0.731	TRUE	189.2	0.153578	HCAU	NO	0
189.21	Malignant neoplasm of bladder	2	neoplasms	darkcyan	343	46579	0.800735	0.122159	-0.826	1.071	TRUE	189.21	0.0965114	HCAU	NO	0
191	Manlignant and unknown neoplasms of brain and nervous system	2	neoplasms	darkcyan	279	45528	0.054538	-0.900132	-1.818	0.018	TRUE	191	1.2633	HCAU	NO	0
191.1	Cancer of brain and nervous system	2	neoplasms	darkcyan	135	45528	0.0474427	-1.32541	-2.636	-0.015	TRUE	191.1	1.32383	HCAU	NO	0
191.11	Cancer of brain	2	neoplasms	darkcyan	117	45528	0.0708633	-1.2899	-2.689	0.11	TRUE	191.11	1.14958	HCAU	NO	0
193	Thyroid cancer	2	neoplasms	darkcyan	539	45680	0.86753	-0.054782	-0.699	0.589	TRUE	193	0.0617153	HCAU	NO	0
195.3	Malignant neoplasm of head, face, and neck	2	neoplasms	darkcyan	154	40611	0.688696	0.259931	-1.012	1.532	TRUE	195.3	0.161972	HCAU	NO	0
198	Secondary malignant neoplasm	2	neoplasms	darkcyan	1091	40611	0.0562998	-0.486513	-0.986	0.013	TRUE	198	1.24949	HCAU	NO	0
198.1	Secondary malignancy of lymph nodes	2	neoplasms	darkcyan	581	40611	0.501602	-0.22625	-0.886	0.434	TRUE	198.1	0.299641	HCAU	NO	0
198.2	Secondary malignancy of respiratory organs	2	neoplasms	darkcyan	207	40611	0.653711	-0.253887	-1.363	0.855	TRUE	198.2	0.184614	HCAU	NO	0
198.6	Secondary malignancy of bone	2	neoplasms	darkcyan	244	40611	0.0767633	-0.986143	-2.078	0.106	TRUE	198.6	1.11485	HCAU	NO	0
200	Myeloproliferative disease	2	neoplasms	darkcyan	400	45592	0.0103284	0.973702	0.23	1.718	TRUE	200	1.98597	HCAU	NO	0
202	Cancer of other lymphoid, histiocytic tissue	2	neoplasms	darkcyan	557	45592	0.870241	-0.0568951	-0.74	0.626	TRUE	202	0.0603606	HCAU	NO	0
202.2	Non-Hodgkins lymphoma	2	neoplasms	darkcyan	540	45592	0.631303	-0.171323	-0.871	0.528	TRUE	202.2	0.199762	HCAU	NO	0
202.21	Nodular lymphoma	2	neoplasms	darkcyan	125	45592	0.541212	0.435891	-0.962	1.834	TRUE	202.21	0.266633	HCAU	NO	0
202.22	Reticulosarcoma	2	neoplasms	darkcyan	112	45592	0.352885	-0.761816	-2.369	0.845	TRUE	202.22	0.452367	HCAU	NO	0
204	Leukemia	2	neoplasms	darkcyan	449	45592	0.474915	0.275802	-0.481	1.032	TRUE	204	0.323385	HCAU	NO	0
204.1	Lymphoid leukemia	2	neoplasms	darkcyan	204	45592	0.763653	0.175731	-0.97	1.321	TRUE	204.1	0.117104	HCAU	NO	0
204.12	Lymphoid leukemia, chronic	2	neoplasms	darkcyan	174	45592	0.670522	0.273588	-0.987	1.534	TRUE	204.12	0.173587	HCAU	NO	0
204.4	Multiple myeloma	2	neoplasms	darkcyan	158	45592	0.321879	0.62838	-0.615	1.872	TRUE	204.4	0.492307	HCAU	NO	0
209	Neuroendocrine tumors	2	neoplasms	darkcyan	155	47267	0.417515	0.504289	-0.715	1.723	TRUE	209	0.379328	HCAU	NO	0
210	Benign neoplasm of lip, oral cavity, and pharynx	2	neoplasms	darkcyan	200	46607	0.666495	-0.244702	-1.358	0.868	TRUE	210	0.176203	HCAU	NO	0
211	Benign neoplasm of other parts of digestive system	2	neoplasms	darkcyan	652	43728	0.0150451	0.732573	0.142	1.323	TRUE	211	1.82261	HCAU	NO	0
212	Benign neoplasm of respiratory and intrathoracic organs	2	neoplasms	darkcyan	119	47233	0.607564	0.366658	-1.033	1.766	TRUE	212	0.216408	HCAU	NO	0
213	Benign neoplasm of bone and articular cartilage	2	neoplasms	darkcyan	142	25178	0.122822	-1.03857	-2.358	0.281	TRUE	213	0.910725	HCAU	NO	0
214	Lipoma	2	neoplasms	darkcyan	1325	43270	0.372753	-0.199784	-0.639	0.24	TRUE	214	0.428578	HCAU	NO	0
214.1	Lipoma of skin and subcutaneous tissue	2	neoplasms	darkcyan	761	43270	0.0214875	-0.685087	-1.269	-0.101	TRUE	214.1	1.66781	HCAU	NO	0
215	Other benign neoplasm of connective and other soft tissue	2	neoplasms	darkcyan	647	43270	0.289577	-0.321208	-0.916	0.273	TRUE	215	0.538236	HCAU	NO	0
220	Benign neoplasm of ovary	2	neoplasms	darkcyan	121	19515	0.684116	-0.269078	-1.565	1.027	TRUE	220	0.16487	HCAU	NO	0
225	Benign neoplasm of brain and other parts of nervous system	2	neoplasms	darkcyan	506	45528	0.15653	0.488519	-0.187	1.164	TRUE	225	0.805402	HCAU	NO	0
225.1	Benign neoplasm of brain, cranial nerves, meninges	2	neoplasms	darkcyan	484	45528	0.277619	0.384924	-0.31	1.08	TRUE	225.1	0.556551	HCAU	NO	0
227.3	Benign neoplasm of pituitary gland and craniopharyngeal duct (pouch)	2	neoplasms	darkcyan	326	45680	1.74e-05	1.67023	0.908	2.432	TRUE	227.3	4.75891	HCAU	NO	0
229	Benign neoplasm of unspecified sites	2	neoplasms	darkcyan	390	46289	0.0381819	-0.868908	-1.69	-0.047	TRUE	229	1.41814	HCAU	NO	0
240	Simple and unspecified goiter	3	endocrine/metabolic	brown	766	33730	0.881621	-0.0410421	-0.581	0.499	TRUE	240	0.0547178	HCAU	NO	0
241	Nontoxic nodular goiter	3	endocrine/metabolic	brown	3730	33730	0.00408881	0.38637	0.123	0.65	TRUE	241	2.3884	HCAU	NO	0
241.1	Nontoxic uninodular goiter	3	endocrine/metabolic	brown	2706	33730	0.00428559	0.445831	0.14	0.752	TRUE	241.1	2.36799	HCAU	NO	0
241.2	Nontoxic multinodular goiter	3	endocrine/metabolic	brown	1786	33730	0.0571936	0.364019	-0.011	0.739	TRUE	241.2	1.24265	HCAU	NO	0
242	Thyrotoxicosis with or without goiter	3	endocrine/metabolic	brown	1053	33730	0.0736542	0.428965	-0.041	0.899	TRUE	242	1.1328	HCAU	NO	0
242.1	Graves' disease	3	endocrine/metabolic	brown	392	33730	0.0592838	0.706921	-0.028	1.442	TRUE	242.1	1.22706	HCAU	NO	0
244.1	Secondary hypothyroidism	3	endocrine/metabolic	brown	1156	33730	0.0488261	0.451387	0.002	0.9	TRUE	244.1	1.31135	HCAU	NO	0
250.12	Type 1 diabetes with renal manifestations	3	endocrine/metabolic	brown	125	29511	0.000466	2.31033	1.016	3.604	TRUE	250.12	3.33122	HCAU	NO	0
250.13	Type 1 diabetes with ophthalmic manifestations	3	endocrine/metabolic	brown	140	29511	0.000543	2.14553	0.93	3.361	TRUE	250.13	3.26548	HCAU	NO	0
252	Disorders of parathyroid gland	3	endocrine/metabolic	brown	1105	40214	2.21e-05	1.00636	0.541	1.471	TRUE	252	4.65482	HCAU	NO	0
252.1	Hyperparathyroidism	3	endocrine/metabolic	brown	1034	40214	8.91e-05	0.9658	0.483	1.449	TRUE	252.1	4.05018	HCAU	NO	0
253	Disorders of the pituitary gland and its hypothalamic control	3	endocrine/metabolic	brown	697	40214	0.000813	0.937718	0.389	1.487	TRUE	253	3.09013	HCAU	NO	0
253.1	Pituitary hyperfunction	3	endocrine/metabolic	brown	233	40214	0.467235	0.341758	-0.58	1.263	TRUE	253.1	0.330464	HCAU	NO	0
253.2	Pituitary hypofunction	3	endocrine/metabolic	brown	134	40214	0.2145	0.801738	-0.464	2.068	TRUE	253.2	0.668573	HCAU	NO	0
255.1	Adrenal hyperfunction	3	endocrine/metabolic	brown	183	40214	0.000414	1.84353	0.82	2.867	TRUE	255.1	3.38339	HCAU	NO	0
258.1	Postablative ovarian failure	3	endocrine/metabolic	brown	112	24644	0.196998	0.849126	-0.441	2.139	TRUE	258.1	0.705537	HCAU	NO	0
259	Other endocrine disorders	3	endocrine/metabolic	brown	512	40214	8e-05	1.2844	0.646	1.923	TRUE	259	4.0971	HCAU	NO	0
263	Other nutritional deficiency	3	endocrine/metabolic	brown	193	30089	0.00148514	1.67274	0.641	2.705	TRUE	263	2.82823	HCAU	NO	0
270.1	Disturbances of amino-acid transport	3	endocrine/metabolic	brown	136	43824	0.00369984	1.73306	0.563	2.903	TRUE	270.1	2.43182	HCAU	NO	0
270.11	Disturbances of sulphur-bearing amino-acid metabolism	3	endocrine/metabolic	brown	127	43824	0.00555065	1.71866	0.504	2.933	TRUE	270.11	2.25566	HCAU	NO	0
270.32	Paraproteinemia	3	endocrine/metabolic	brown	525	43824	0.269204	0.402112	-0.311	1.115	TRUE	270.32	0.569919	HCAU	NO	0
274.11	Gouty arthropathy	3	endocrine/metabolic	brown	600	44703	0.313399	0.350981	-0.331	1.033	TRUE	274.11	0.503902	HCAU	NO	0
274.2	Crystal arthropathies	3	endocrine/metabolic	brown	225	44703	0.1659	0.76962	-0.319	1.858	TRUE	274.2	0.780154	HCAU	NO	0
274.21	Chondrocalcinosis	3	endocrine/metabolic	brown	213	44703	0.106025	0.91749	-0.195	2.03	TRUE	274.21	0.97459	HCAU	NO	0
275.5	Disorders of calcium/phosphorus metabolism	3	endocrine/metabolic	brown	817	42593	0.00637006	0.730618	0.206	1.256	TRUE	275.5	2.19586	HCAU	NO	0
275.51	Hypocalcemia	3	endocrine/metabolic	brown	299	42593	0.0350678	0.886181	0.062	1.71	TRUE	275.51	1.45509	HCAU	NO	0
275.53	Disorders of phosphorus metabolism	3	endocrine/metabolic	brown	318	42593	0.0382835	0.871141	0.047	1.695	TRUE	275.53	1.41699	HCAU	NO	0
275.6	Hypercalcemia	3	endocrine/metabolic	brown	1099	42593	0.00439392	0.684274	0.213	1.155	TRUE	275.6	2.35715	HCAU	NO	0
277	Other disorders of metabolism	3	endocrine/metabolic	brown	209	44096	0.001679	1.56535	0.589	2.542	TRUE	277	2.77495	HCAU	NO	0
277.4	Disorders of bilirubin excretion	3	endocrine/metabolic	brown	321	44096	0.267558	0.478458	-0.367	1.324	TRUE	277.4	0.572582	HCAU	NO	0
277.5	Other disorders of lipoid metabolism	3	endocrine/metabolic	brown	588	44096	0.593766	-0.176801	-0.826	0.473	TRUE	277.5	0.226385	HCAU	NO	0
277.51	Lipoprotein disorders	3	endocrine/metabolic	brown	316	44096	0.938365	0.0340383	-0.829	0.897	TRUE	277.51	0.0276281	HCAU	NO	0
279.1	Immunity deficiency	3	endocrine/metabolic	brown	1074	44110	0.000671	0.794853	0.337	1.253	TRUE	279.1	3.17332	HCAU	NO	0
279.11	Deficiency of humoral immunity	3	endocrine/metabolic	brown	394	44110	1.64e-05	1.59358	0.869	2.319	TRUE	279.11	4.78407	HCAU	NO	0
279.7	Other immunological findings	3	endocrine/metabolic	brown	182	44110	0.288948	0.558584	-0.474	1.591	TRUE	279.7	0.539181	HCAU	NO	0
394.2	Mitral valve disease	8	circulatory system	red	409	39120	0.17593	-0.578426	-1.416	0.259	TRUE	394.2	0.75466	HCAU	NO	0
394.7	Disease of tricuspid valve	8	circulatory system	red	327	39120	0.170841	0.602916	-0.26	1.466	TRUE	394.7	0.767407	HCAU	NO	0
395.1	Nonrheumatic mitral valve disorders	8	circulatory system	red	1998	39120	0.53296	0.118187	-0.253	0.49	TRUE	395.1	0.273305	HCAU	NO	0
395.2	Nonrheumatic aortic valve disorders	8	circulatory system	red	1512	39120	0.918062	-0.0240485	-0.482	0.434	TRUE	395.2	0.0371279	HCAU	NO	0
395.3	Nonrheumatic tricuspid valve disorders	8	circulatory system	red	312	39120	0.669208	-0.200112	-1.118	0.718	TRUE	395.3	0.174439	HCAU	NO	0
395.6	Heart valve replaced	8	circulatory system	red	517	39120	0.792277	-0.101288	-0.855	0.653	TRUE	395.6	0.101123	HCAU	NO	0
396	Abnormal heart sounds	8	circulatory system	red	1797	39120	0.907405	0.0223232	-0.354	0.398	TRUE	396	0.0421987	HCAU	NO	0
414.2	ASCVD	8	circulatory system	red	112	37728	0.10405	1.28131	-0.264	2.826	TRUE	414.2	0.982759	HCAU	NO	0
415.21	Primary pulmonary hypertension	8	circulatory system	red	130	42885	0.0140993	1.59279	0.321	2.865	TRUE	415.21	1.8508	HCAU	NO	0
420	Carditis	8	circulatory system	red	707	44484	0.00269709	0.878081	0.304	1.452	TRUE	420	2.5691	HCAU	NO	0
420.2	Pericarditis	8	circulatory system	red	457	44484	0.00120246	1.14283	0.451	1.835	TRUE	420.2	2.91993	HCAU	NO	0
420.21	Acute pericarditis	8	circulatory system	red	130	44484	0.841881	0.135431	-1.195	1.466	TRUE	420.21	0.0747492	HCAU	NO	0
420.3	Endocarditis	8	circulatory system	red	219	44484	0.463765	0.402174	-0.674	1.478	TRUE	420.3	0.333702	HCAU	NO	0
425.12	Other hypertrophic cardiomyopathy	8	circulatory system	red	164	44484	0.353693	0.578508	-0.644	1.801	TRUE	425.12	0.451374	HCAU	NO	0
425.2	Secondary/extrinsic cardiomyopathies	8	circulatory system	red	161	44484	0.703583	-0.246389	-1.516	1.023	TRUE	425.2	0.152685	HCAU	NO	0
426.23	Second degree AV block	8	circulatory system	red	143	26813	0.538431	-0.469145	-1.964	1.026	TRUE	426.23	0.26887	HCAU	NO	0
426.24	Atrioventricular block, complete	8	circulatory system	red	220	26813	0.0228817	1.32345	0.183	2.463	TRUE	426.24	1.64051	HCAU	NO	0
426.8	Other cardiac conduction disorders	8	circulatory system	red	147	26813	0.409553	0.546519	-0.752	1.845	TRUE	426.8	0.38769	HCAU	NO	0
427.1	Paroxysmal tachycardia, unspecified	8	circulatory system	red	1670	26813	7.92e-05	0.83637	0.421	1.252	TRUE	427.1	4.10144	HCAU	NO	0
427.11	Paroxysmal supraventricular tachycardia	8	circulatory system	red	1146	26813	0.0025645	0.747576	0.262	1.233	TRUE	427.11	2.591	HCAU	NO	0
427.12	Paroxysmal ventricular tachycardia	8	circulatory system	red	579	26813	0.00990639	0.918495	0.22	1.617	TRUE	427.12	2.00408	HCAU	NO	0
427.2	Atrial fibrillation and flutter	8	circulatory system	red	3459	26813	9.27e-06	0.769974	0.43	1.11	TRUE	427.2	5.03304	HCAU	NO	0
427.21	Atrial fibrillation	8	circulatory system	red	3329	26813	1.02e-05	0.778016	0.432	1.124	TRUE	427.21	4.99137	HCAU	NO	0
427.22	Atrial flutter	8	circulatory system	red	1004	26813	0.179491	0.411194	-0.189	1.012	TRUE	427.22	0.745956	HCAU	NO	0
427.4	Cardiac arrest and ventricular fibrillation	8	circulatory system	red	111	26813	0.808713	-0.199834	-1.818	1.418	TRUE	427.4	0.0922055	HCAU	NO	0
427.8	Sinoatrial node dysfunction (Bradycardia)	8	circulatory system	red	407	26813	0.00875789	1.16906	0.295	2.043	TRUE	427.8	2.0576	HCAU	NO	0
429.1	Heart transplant/surgery	8	circulatory system	red	105	39320	0.235978	0.937652	-0.613	2.488	TRUE	429.1	0.627128	HCAU	NO	0
429.2	Abnormal function study of cardiovascular system	8	circulatory system	red	926	39320	0.00173031	0.843852	0.316	1.372	TRUE	429.2	2.76188	HCAU	NO	0
429.3	Symptoms involving cardiovascular system	8	circulatory system	red	1732	39320	0.0171337	0.470556	0.084	0.857	TRUE	429.3	1.76615	HCAU	NO	0
430	Intracranial hemorrhage	8	circulatory system	red	321	41932	0.0482633	0.878524	0.007	1.75	TRUE	430	1.31638	HCAU	NO	0
430.1	Subarachnoid hemorrhage	8	circulatory system	red	105	41932	0.0874937	1.25568	-0.185	2.696	TRUE	430.1	1.05802	HCAU	NO	0
430.2	Intracerebral hemorrhage	8	circulatory system	red	119	41932	0.0688974	1.28604	-0.1	2.672	TRUE	430.2	1.1618	HCAU	NO	0
430.3	Subdural hemorrhage	8	circulatory system	red	110	41932	0.382361	0.702367	-0.874	2.278	TRUE	430.3	0.417526	HCAU	NO	0
433.11	Occlusion of cerebral arteries, with cerebral infarction	8	circulatory system	red	108	41932	0.221131	0.915457	-0.551	2.382	TRUE	433.11	0.655349	HCAU	NO	0
433.6	Acute, but ill-defined cerebrovascular disease	8	circulatory system	red	147	41932	0.166001	0.937527	-0.389	2.264	TRUE	433.6	0.77989	HCAU	NO	0
440.9	Atherosclerosis of aorta	8	circulatory system	red	524	38510	0.0653876	0.688095	-0.044	1.42	TRUE	440.9	1.1845	HCAU	NO	0
441	Vascular insufficiency of intestine	8	circulatory system	red	163	38510	0.00266343	1.76161	0.612	2.911	TRUE	441	2.57456	HCAU	NO	0
442	Other aneurysm	8	circulatory system	red	1238	38510	1.64e-05	1.02611	0.559	1.493	TRUE	442	4.78603	HCAU	NO	0
442.1	Aortic aneurysm	8	circulatory system	red	826	38510	0.275521	0.33944	-0.271	0.95	TRUE	442.1	0.559845	HCAU	NO	0
442.11	Abdominal aortic aneurysm	8	circulatory system	red	269	38510	0.0628185	0.997342	-0.053	2.048	TRUE	442.11	1.20191	HCAU	NO	0
442.2	Aneurysm of iliac artery	8	circulatory system	red	108	38510	0.118082	1.30361	-0.331	2.938	TRUE	442.2	0.927815	HCAU	NO	0
442.8	Aneurysm of other specified artery	8	circulatory system	red	179	38510	0.00028	1.98651	0.915	3.058	TRUE	442.8	3.55281	HCAU	NO	0
444	Arterial embolism and thrombosis	8	circulatory system	red	180	38510	0.0165279	1.36566	0.249	2.482	TRUE	444	1.78178	HCAU	NO	0
446.5	Giant cell arteritis	8	circulatory system	red	104	38510	0.187774	1.06588	-0.52	2.652	TRUE	446.5	0.726365	HCAU	NO	0
446.9	Arteritis NOS	8	circulatory system	red	152	38510	0.263921	0.684719	-0.517	1.886	TRUE	446.9	0.578527	HCAU	NO	0
447.1	Stricture of artery	8	circulatory system	red	119	38510	0.292516	0.785696	-0.677	2.249	TRUE	447.1	0.53385	HCAU	NO	0
448	Disease of capillaries	8	circulatory system	red	200	38510	0.480377	-0.411612	-1.555	0.732	TRUE	448	0.318418	HCAU	NO	0
451	Phlebitis and thrombophlebitis	8	circulatory system	red	417	30247	0.121987	0.606447	-0.162	1.375	TRUE	451	0.913687	HCAU	NO	0
451.2	Phlebitis and thrombophlebitis of lower extremities	8	circulatory system	red	228	30247	0.849735	0.103735	-0.969	1.177	TRUE	451.2	0.0707163	HCAU	NO	0
454.11	Varicose veins of lower extremity, symptomtic	8	circulatory system	red	1351	30247	0.342573	0.214735	-0.229	0.658	TRUE	454.11	0.465247	HCAU	NO	0
455	Hemorrhoids	8	circulatory system	red	4977	30247	0.54562	0.0785469	-0.176	0.333	TRUE	455	0.26311	HCAU	NO	0
459	Other disorders of circulatory system	8	circulatory system	red	598	41904	0.000925	1.04817	0.428	1.668	TRUE	459	3.03374	HCAU	NO	0
459.1	Hemorrhage NOS	8	circulatory system	red	137	41904	0.954839	0.0376084	-1.264	1.339	TRUE	459.1	0.02007	HCAU	NO	0
465.4	Acute laryngitis and tracheitis	9	respiratory	coral4	212	24485	0.0481572	1.0242	0.008	2.04	TRUE	465.4	1.31734	HCAU	NO	0
471	Nasal polyps	9	respiratory	coral4	394	22958	0.0354903	0.840254	0.057	1.623	TRUE	471	1.44989	HCAU	NO	0
473.1	Chronic laryngitis	9	respiratory	coral4	167	22958	0.176726	0.857529	-0.387	2.102	TRUE	473.1	0.752698	HCAU	NO	0
473.3	Paralysis/spasm of vocal cords or larynx	9	respiratory	coral4	336	22958	0.00044	1.47955	0.655	2.305	TRUE	473.3	3.35677	HCAU	NO	0
474.1	Acute tonsillitis	9	respiratory	coral4	188	22958	0.000177	1.84999	0.883	2.817	TRUE	474.1	3.75203	HCAU	NO	0
474.2	Chronic tonsillitis and adenoiditis	9	respiratory	coral4	511	22958	0.0002	1.17467	0.556	1.794	TRUE	474.2	3.69815	HCAU	NO	0
477	Epistaxis or throat hemorrhage	9	respiratory	coral4	851	22958	0.00957289	0.749749	0.183	1.317	TRUE	477	2.01896	HCAU	NO	0
478	Throat pain	9	respiratory	coral4	344	22958	0.145851	0.603648	-0.21	1.417	TRUE	478	0.83609	HCAU	NO	0
480.1	Bacterial pneumonia	9	respiratory	coral4	567	35749	0.329312	0.338523	-0.342	1.019	TRUE	480.1	0.482392	HCAU	NO	0
480.11	Pneumococcal pneumonia	9	respiratory	coral4	290	35749	0.455867	0.354288	-0.577	1.286	TRUE	480.11	0.341162	HCAU	NO	0
496.3	Bronchiectasis	9	respiratory	coral4	515	32082	1.11e-05	1.55625	0.862	2.25	TRUE	496.3	4.95646	HCAU	NO	0
498	Acute bronchospasm	9	respiratory	coral4	247	32082	0.000112	1.77253	0.873	2.672	TRUE	498	3.95039	HCAU	NO	0
500	Lung disease due to external agents	9	respiratory	coral4	167	40896	0.433894	0.475108	-0.715	1.665	TRUE	500	0.362617	HCAU	NO	0
504	Other alveolar and parietoalveolar pneumonopathy	9	respiratory	coral4	504	40896	7.59e-05	1.37511	0.694	2.056	TRUE	504	4.11995	HCAU	NO	0
504.1	Idiopathic fibrosing alveolitis	9	respiratory	coral4	157	40896	0.404267	0.54627	-0.737	1.83	TRUE	504.1	0.393331	HCAU	NO	0
507	Pleurisy; pleural effusion	9	respiratory	coral4	1336	40896	0.0032241	0.683056	0.229	1.138	TRUE	507	2.49159	HCAU	NO	0
513.31	Apnea	9	respiratory	coral4	287	45109	0.00650931	1.16901	0.327	2.011	TRUE	513.31	2.18646	HCAU	NO	0
513.8	Disorders of diaphragm	9	respiratory	coral4	177	45109	0.000169	2.06634	0.99	3.143	TRUE	513.8	3.77301	HCAU	NO	0
514.1	Abnormal results of function study of pulmonary system	9	respiratory	coral4	234	39067	0.000151	1.83388	0.885	2.782	TRUE	514.1	3.82181	HCAU	NO	0
516.1	Hemoptysis	9	respiratory	coral4	244	46725	0.00228706	1.4572	0.521	2.394	TRUE	516.1	2.64072	HCAU	NO	0
519	Other diseases of respiratory system, not elsewhere classified	9	respiratory	coral4	1204	43755	0.0169555	0.534573	0.096	0.973	TRUE	519	1.77069	HCAU	NO	0
519.9	Symptoms involving respiratory system and other chest symptoms	9	respiratory	coral4	610	43755	0.41595	0.25595	-0.361	0.873	TRUE	519.9	0.380959	HCAU	NO	0
580.1	Glomerulonephritis	11	genitourinary	black	121	36480	0.137973	-1.11013	-2.577	0.357	TRUE	580.1	0.860205	HCAU	NO	0
580.32	Nephritis and nephropathy with pathological lesion	11	genitourinary	black	180	36480	0.863668	-0.102224	-1.269	1.065	TRUE	580.32	0.063653	HCAU	NO	0
585.2	Renal failure NOS	11	genitourinary	black	168	36480	0.10039	1.07266	-0.207	2.352	TRUE	585.2	0.99831	HCAU	NO	0
586.4	Stricture/obstruction of ureter	11	genitourinary	black	915	36480	0.407778	0.25495	-0.349	0.859	TRUE	586.4	0.389576	HCAU	NO	0
589	Abnormal results of function study of kidney	11	genitourinary	black	264	36480	0.658359	0.219968	-0.755	1.195	TRUE	589	0.181537	HCAU	NO	0
593	Hematuria	11	genitourinary	black	3471	32116	0.000411	0.525706	0.234	0.817	TRUE	593	3.38571	HCAU	NO	0
593.1	Gross hematuria	11	genitourinary	black	1195	32116	0.012491	0.614344	0.132	1.096	TRUE	593.1	1.9034	HCAU	NO	0
594	Urinary calculus	11	genitourinary	black	3199	42220	1.86e-05	0.608436	0.33	0.887	TRUE	594	4.73122	HCAU	NO	0
594.1	Calculus of kidney	11	genitourinary	black	2879	42220	5.28e-05	0.602357	0.31	0.894	TRUE	594.1	4.27746	HCAU	NO	0
594.2	Calculus of lower urinary tract	11	genitourinary	black	146	42220	0.0081444	1.72986	0.449	3.011	TRUE	594.2	2.08914	HCAU	NO	0
594.8	Renal colic	11	genitourinary	black	131	42220	0.169715	0.8936	-0.382	2.169	TRUE	594.8	0.770279	HCAU	NO	0
595	Hydronephrosis	11	genitourinary	black	766	42220	0.342661	0.268784	-0.286	0.824	TRUE	595	0.465136	HCAU	NO	0
596.1	Bladder neck obstruction	11	genitourinary	black	172	42008	0.0539161	1.25344	-0.021	2.528	TRUE	596.1	1.26828	HCAU	NO	0
597	Other disorders of urethra and urinary tract	11	genitourinary	black	356	42008	0.566915	0.2445	-0.592	1.081	TRUE	597	0.246482	HCAU	NO	0
597.1	Urethral stricture (not specified as infectious)	11	genitourinary	black	137	42008	0.000578	2.24224	0.965	3.519	TRUE	597.1	3.23831	HCAU	NO	0
601	Inflammatory diseases of prostate	11	genitourinary	black	749	9232	0.00144965	1.05544	0.406	1.705	TRUE	601	2.83874	HCAU	NO	0
601.1	Prostatitis	11	genitourinary	black	451	9232	0.00113008	1.37365	0.547	2.201	TRUE	601.1	2.94689	HCAU	NO	0
601.11	Acute prostatitis	11	genitourinary	black	109	9232	0.554424	0.488609	-1.131	2.109	TRUE	601.11	0.256158	HCAU	NO	0
601.12	Chronic prostatitis	11	genitourinary	black	127	9232	0.000175	2.64914	1.265	4.033	TRUE	601.12	3.75604	HCAU	NO	0
601.3	Orchitis and epididymitis	11	genitourinary	black	197	9232	0.0305561	1.27198	0.119	2.425	TRUE	601.3	1.5149	HCAU	NO	0
602	Other disorders of prostate	11	genitourinary	black	218	9232	0.281397	-0.743743	-2.097	0.61	TRUE	602	0.550681	HCAU	NO	0
603	Other disorders of testis	11	genitourinary	black	325	7582	0.0608453	0.892199	-0.041	1.825	TRUE	603	1.21577	HCAU	NO	0
603.1	Hydrocele	11	genitourinary	black	203	7582	0.0242845	1.32353	0.172	2.475	TRUE	603.1	1.61467	HCAU	NO	0
603.2	Spermatocele	11	genitourinary	black	125	7582	0.237685	0.868488	-0.573	2.31	TRUE	603.2	0.623998	HCAU	NO	0
604	Disorders of penis	11	genitourinary	black	381	7582	0.161091	0.625601	-0.249	1.501	TRUE	604	0.79293	HCAU	NO	0
604.3	Peyronie's disease	11	genitourinary	black	159	7582	0.708874	-0.271252	-1.695	1.153	TRUE	604.3	0.149431	HCAU	NO	0
608	Other disorders of male genital organs	11	genitourinary	black	686	7582	0.248274	0.391658	-0.273	1.057	TRUE	608	0.605068	HCAU	NO	0
609.2	Abnormal spermatozoa	11	genitourinary	black	116	7582	0.690362	0.323094	-1.267	1.913	TRUE	609.2	0.160923	HCAU	NO	0
612	Breast conditions, congenital or relating to hormones	11	genitourinary	black	796	33065	0.770818	0.0785492	-0.45	0.607	TRUE	612	0.113048	HCAU	NO	0
612.2	Hypertrophy of breast (Gynecomastia)	11	genitourinary	black	601	33065	0.738865	-0.104712	-0.72	0.511	TRUE	612.2	0.131435	HCAU	NO	0
613.1	Inflammatory disease of breast	11	genitourinary	black	216	39729	0.893016	-0.0685677	-1.068	0.931	TRUE	613.1	0.0491406	HCAU	NO	0
613.5	Mastodynia	11	genitourinary	black	1663	39729	0.0002	0.682977	0.323	1.043	TRUE	613.5	3.698	HCAU	NO	0
613.9	Breast disorder NOS	11	genitourinary	black	156	39729	0.0792548	-1.12097	-2.373	0.131	TRUE	613.9	1.10097	HCAU	NO	0
614.51	Cervicitis and endocervicitis	11	genitourinary	black	216	22213	0.0492055	-1.053	-2.102	-0.004	TRUE	614.51	1.30799	HCAU	NO	0
614.53	Cyst or abscess of Bartholin's gland	11	genitourinary	black	100	22213	0.288086	0.735681	-0.622	2.093	TRUE	614.53	0.540477	HCAU	NO	0
614.54	Abscess or ulceration of vulva	11	genitourinary	black	102	22213	0.0584449	1.28409	-0.046	2.614	TRUE	614.54	1.23325	HCAU	NO	0
618	Genital prolapse	11	genitourinary	black	1538	26817	0.755146	-0.0630376	-0.459	0.333	TRUE	618	0.121969	HCAU	NO	0
618.1	Prolapse of vaginal walls	11	genitourinary	black	985	26817	0.785495	-0.0688445	-0.565	0.427	TRUE	618.1	0.104857	HCAU	NO	0
618.2	Uterine/Uterovaginal prolapse	11	genitourinary	black	559	26817	0.524734	-0.215671	-0.88	0.449	TRUE	618.2	0.280061	HCAU	NO	0
619.1	Noninflammatory disorders of ovary, fallopian tube, and broad ligament	11	genitourinary	black	318	21018	0.42321	0.326609	-0.473	1.126	TRUE	619.1	0.373444	HCAU	NO	0
621	Endometrial hyperplasia	11	genitourinary	black	236	25740	0.147104	0.696115	-0.245	1.637	TRUE	621	0.832374	HCAU	NO	0
622	Polyp of female genital organs	11	genitourinary	black	898	25740	5.53e-05	-1.06555	-1.584	-0.548	TRUE	622	4.25721	HCAU	NO	0
622.1	Polyp of corpus uteri	11	genitourinary	black	552	25740	0.0738442	-0.57782	-1.211	0.056	TRUE	622.1	1.13168	HCAU	NO	0
623	Hypertrophy of female genital organs	11	genitourinary	black	396	25740	0.0293823	0.777773	0.078	1.478	TRUE	623	1.53191	HCAU	NO	0
624	Symptoms involving female genital tract	11	genitourinary	black	628	21652	0.0214024	0.679014	0.101	1.257	TRUE	624	1.66954	HCAU	NO	0
624.1	Dystrophy of female genital tract	11	genitourinary	black	169	21652	0.951938	0.0365317	-1.151	1.224	TRUE	624.1	0.0213915	HCAU	NO	0
624.9	stress incontinence, female	11	genitourinary	black	1596	21652	0.00776303	0.521138	0.137	0.905	TRUE	624.9	2.10997	HCAU	NO	0
625.1	Dyspareunia	11	genitourinary	black	359	21652	0.0278354	0.837525	0.091	1.584	TRUE	625.1	1.5554	HCAU	NO	0
626.11	Absent or infrequent menstruation	11	genitourinary	black	1115	12448	0.895234	-0.0313038	-0.497	0.435	TRUE	626.11	0.0480633	HCAU	NO	0
626.12	Excessive or frequent menstruation	11	genitourinary	black	2065	12448	0.665556	0.0809387	-0.286	0.448	TRUE	626.12	0.176815	HCAU	NO	0
626.2	Dysmenorrhea	11	genitourinary	black	817	12448	0.0054429	0.734862	0.217	1.253	TRUE	626.2	2.26417	HCAU	NO	0
626.4	Premenstrual tension syndromes	11	genitourinary	black	195	12448	0.337503	-0.51486	-1.567	0.537	TRUE	626.4	0.471723	HCAU	NO	0
627.4	Premenopausal menorrhagia	11	genitourinary	black	214	12448	0.40808	-0.416764	-1.404	0.571	TRUE	627.4	0.389254	HCAU	NO	0
628	Ovarian cyst	11	genitourinary	black	1359	12448	0.690341	-0.0905484	-0.536	0.355	TRUE	628	0.160936	HCAU	NO	0
792	Abnormal Papanicolaou smear of cervix and cervical HPV	11	genitourinary	black	2131	19731	0.000277	-0.624973	-0.962	-0.288	TRUE	792	3.5568	HCAU	NO	0
792.1	Papanicolaou smear of cervix or vagina with atypical squamous cells	11	genitourinary	black	1284	19731	0.015724	-0.504636	-0.914	-0.095	TRUE	792.1	1.80344	HCAU	NO	0
145	Cancer of mouth	2	neoplasms	darkcyan	182	45879	0.227542	0.343293	-0.214	0.901	TRUE	145	0.642939	education	NO	0
145.2	Cancer of tongue	2	neoplasms	darkcyan	101	45879	0.447454	0.291091	-0.46	1.042	TRUE	145.2	0.349252	education	NO	0
149	Cancer of larynx, pharynx, nasal cavities	2	neoplasms	darkcyan	156	45879	0.0300144	0.655415	0.063	1.247	TRUE	149	1.52267	education	NO	0
153	Colorectal cancer	2	neoplasms	darkcyan	596	32881	0.792314	0.0426583	-0.275	0.36	TRUE	153	0.101103	education	NO	0
153.2	Colon cancer	2	neoplasms	darkcyan	363	32881	0.152005	-0.302405	-0.716	0.111	TRUE	153.2	0.818143	education	NO	0
153.3	Malignant neoplasm of rectum, rectosigmoid junction, and anus	2	neoplasms	darkcyan	324	32881	0.65178	0.0983173	-0.329	0.525	TRUE	153.3	0.185899	education	NO	0
159	Malignant neoplasm of other and ill-defined sites within the digestive organs and peritoneum	2	neoplasms	darkcyan	127	42300	0.475764	-0.253778	-0.951	0.444	TRUE	159	0.322609	education	NO	0
165	Cancer within the respiratory system	2	neoplasms	darkcyan	451	46069	0.00236814	0.54464	0.193	0.896	TRUE	165	2.62559	education	NO	0
165.1	Cancer of bronchus; lung	2	neoplasms	darkcyan	448	46069	0.00399293	0.518417	0.165	0.871	TRUE	165.1	2.39871	education	NO	0
170	Cancer of bone and connective tissue	2	neoplasms	darkcyan	218	46368	0.00290969	-0.846391	-1.404	-0.289	TRUE	170	2.53615	education	NO	0
170.2	Cancer of connective tissue	2	neoplasms	darkcyan	168	46368	0.0073287	-0.869584	-1.505	-0.234	TRUE	170.2	2.13497	education	NO	0
174.3	Neoplasm of uncertain behavior of breast	2	neoplasms	darkcyan	111	38326	0.0513519	-0.768122	-1.541	0.005	TRUE	174.3	1.28944	education	NO	0
182	Malignant neoplasm of uterus	2	neoplasms	darkcyan	314	21100	0.0514259	-0.443037	-0.889	0.003	TRUE	182	1.28882	education	NO	0
184	Cancer of other female genital organs	2	neoplasms	darkcyan	302	23390	0.596063	-0.119514	-0.561	0.322	TRUE	184	0.224708	education	NO	0
184.1	Malignant neoplasm of ovary and other uterine adnexa	2	neoplasms	darkcyan	195	23390	0.419957	-0.226605	-0.777	0.324	TRUE	184.1	0.376795	education	NO	0
184.11	Malignant neoplasm of ovary	2	neoplasms	darkcyan	176	23390	0.386691	-0.256742	-0.838	0.325	TRUE	184.11	0.412636	education	NO	0
189	Cancer of urinary organs (incl. kidney and bladder)	2	neoplasms	darkcyan	697	45851	0.00897251	0.385386	0.096	0.674	TRUE	189	2.04709	education	NO	0
189.1	Cancer of kidney and renal pelvis	2	neoplasms	darkcyan	330	45851	0.0156979	0.505823	0.095	0.916	TRUE	189.1	1.80416	education	NO	0
189.11	Malignant neoplasm of kidney, except pelvis	2	neoplasms	darkcyan	320	45851	0.0182684	0.501784	0.085	0.918	TRUE	189.11	1.7383	education	NO	0
189.2	Cancer of bladder	2	neoplasms	darkcyan	382	45851	0.326194	0.198135	-0.197	0.594	TRUE	189.2	0.486524	education	NO	0
189.21	Malignant neoplasm of bladder	2	neoplasms	darkcyan	343	45851	0.833699	0.0452365	-0.377	0.468	TRUE	189.21	0.0789909	education	NO	0
191	Manlignant and unknown neoplasms of brain and nervous system	2	neoplasms	darkcyan	279	44800	0.163051	-0.335281	-0.806	0.136	TRUE	191	0.787676	education	NO	0
191.1	Cancer of brain and nervous system	2	neoplasms	darkcyan	135	44800	0.208278	-0.439605	-1.124	0.245	TRUE	191.1	0.681356	education	NO	0
191.11	Cancer of brain	2	neoplasms	darkcyan	117	44800	0.0781531	-0.674667	-1.425	0.076	TRUE	191.11	1.10705	education	NO	0
193	Thyroid cancer	2	neoplasms	darkcyan	539	44952	0.0034994	-0.512241	-0.856	-0.168	TRUE	193	2.45601	education	NO	0
195.3	Malignant neoplasm of head, face, and neck	2	neoplasms	darkcyan	154	39883	0.335562	-0.312169	-0.948	0.323	TRUE	195.3	0.474228	education	NO	0
198	Secondary malignant neoplasm	2	neoplasms	darkcyan	1091	39883	0.000141	-0.478196	-0.724	-0.232	TRUE	198	3.85198	education	NO	0
198.1	Secondary malignancy of lymph nodes	2	neoplasms	darkcyan	581	39883	0.000143	-0.654559	-0.992	-0.317	TRUE	198.1	3.84531	education	NO	0
198.2	Secondary malignancy of respiratory organs	2	neoplasms	darkcyan	207	39883	0.211049	-0.349484	-0.897	0.198	TRUE	198.2	0.675616	education	NO	0
198.6	Secondary malignancy of bone	2	neoplasms	darkcyan	244	39883	0.974514	-0.0080613	-0.503	0.487	TRUE	198.6	0.0112117	education	NO	0
200	Myeloproliferative disease	2	neoplasms	darkcyan	400	44864	0.627609	0.094398	-0.287	0.476	TRUE	200	0.202311	education	NO	0
202	Cancer of other lymphoid, histiocytic tissue	2	neoplasms	darkcyan	557	44864	0.00290235	-0.519903	-0.862	-0.178	TRUE	202	2.53725	education	NO	0
202.2	Non-Hodgkins lymphoma	2	neoplasms	darkcyan	540	44864	0.00405362	-0.509299	-0.857	-0.162	TRUE	202.2	2.39216	education	NO	0
202.21	Nodular lymphoma	2	neoplasms	darkcyan	125	44864	0.161507	-0.511685	-1.228	0.205	TRUE	202.21	0.791808	education	NO	0
202.22	Reticulosarcoma	2	neoplasms	darkcyan	112	44864	0.0825506	-0.682962	-1.454	0.088	TRUE	202.22	1.08328	education	NO	0
204	Leukemia	2	neoplasms	darkcyan	449	44864	0.16729	-0.262347	-0.635	0.11	TRUE	204	0.776531	education	NO	0
204.1	Lymphoid leukemia	2	neoplasms	darkcyan	204	44864	0.121924	-0.443604	-1.006	0.119	TRUE	204.1	0.913909	education	NO	0
204.12	Lymphoid leukemia, chronic	2	neoplasms	darkcyan	174	44864	0.138378	-0.46205	-1.073	0.149	TRUE	204.12	0.858933	education	NO	0
204.4	Multiple myeloma	2	neoplasms	darkcyan	158	44864	0.464709	-0.231858	-0.853	0.39	TRUE	204.4	0.332819	education	NO	0
209	Neuroendocrine tumors	2	neoplasms	darkcyan	155	46539	0.43284	-0.251153	-0.879	0.376	TRUE	209	0.363672	education	NO	0
210	Benign neoplasm of lip, oral cavity, and pharynx	2	neoplasms	darkcyan	200	45879	0.116521	-0.453171	-1.019	0.113	TRUE	210	0.933596	education	NO	0
211	Benign neoplasm of other parts of digestive system	2	neoplasms	darkcyan	652	43000	0.0451148	-0.317886	-0.629	-0.007	TRUE	211	1.34568	education	NO	0
212	Benign neoplasm of respiratory and intrathoracic organs	2	neoplasms	darkcyan	119	46505	0.0615526	-0.711878	-1.458	0.034	TRUE	212	1.21075	education	NO	0
213	Benign neoplasm of bone and articular cartilage	2	neoplasms	darkcyan	142	24450	0.00124004	-1.14551	-1.841	-0.45	TRUE	213	2.90656	education	NO	0
214	Lipoma	2	neoplasms	darkcyan	1325	42542	0.0903025	0.184086	-0.029	0.397	TRUE	214	1.0443	education	NO	0
214.1	Lipoma of skin and subcutaneous tissue	2	neoplasms	darkcyan	761	42542	0.436467	0.110884	-0.168	0.39	TRUE	214.1	0.360049	education	NO	0
215	Other benign neoplasm of connective and other soft tissue	2	neoplasms	darkcyan	647	42542	0.0327288	-0.340123	-0.652	-0.028	TRUE	215	1.48507	education	NO	0
220	Benign neoplasm of ovary	2	neoplasms	darkcyan	121	19141	0.359997	-0.331306	-1.041	0.378	TRUE	220	0.443701	education	NO	0
225	Benign neoplasm of brain and other parts of nervous system	2	neoplasms	darkcyan	506	44800	0.614517	-0.0883457	-0.432	0.255	TRUE	225	0.211466	education	NO	0
225.1	Benign neoplasm of brain, cranial nerves, meninges	2	neoplasms	darkcyan	484	44800	0.592565	-0.0959829	-0.448	0.256	TRUE	225.1	0.227264	education	NO	0
227.3	Benign neoplasm of pituitary gland and craniopharyngeal duct (pouch)	2	neoplasms	darkcyan	326	44952	0.820493	0.0489688	-0.374	0.472	TRUE	227.3	0.0859251	education	NO	0
229	Benign neoplasm of unspecified sites	2	neoplasms	darkcyan	390	45561	0.0391973	-0.424904	-0.829	-0.021	TRUE	229	1.40674	education	NO	0
240	Simple and unspecified goiter	3	endocrine/metabolic	brown	766	33002	0.221142	-0.176732	-0.46	0.106	TRUE	240	0.655328	education	NO	0
241	Nontoxic nodular goiter	3	endocrine/metabolic	brown	3730	33002	0.862375	-0.0119863	-0.148	0.124	TRUE	241	0.0643038	education	NO	0
241.1	Nontoxic uninodular goiter	3	endocrine/metabolic	brown	2706	33002	0.921612	0.00783307	-0.148	0.164	TRUE	241.1	0.0354519	education	NO	0
241.2	Nontoxic multinodular goiter	3	endocrine/metabolic	brown	1786	33002	0.435812	-0.0757396	-0.266	0.115	TRUE	241.2	0.360701	education	NO	0
242	Thyrotoxicosis with or without goiter	3	endocrine/metabolic	brown	1053	33002	0.088712	0.207162	-0.031	0.446	TRUE	242	1.05202	education	NO	0
242.1	Graves' disease	3	endocrine/metabolic	brown	392	33002	0.980086	0.00491955	-0.381	0.391	TRUE	242.1	0.00873602	education	NO	0
244.1	Secondary hypothyroidism	3	endocrine/metabolic	brown	1156	33002	0.606068	-0.0606822	-0.291	0.17	TRUE	244.1	0.217479	education	NO	0
250.12	Type 1 diabetes with renal manifestations	3	endocrine/metabolic	brown	125	28783	0.00151711	1.11102	0.424	1.798	TRUE	250.12	2.81898	education	NO	0
250.13	Type 1 diabetes with ophthalmic manifestations	3	endocrine/metabolic	brown	140	28783	0.0444021	0.672306	0.017	1.328	TRUE	250.13	1.3526	education	NO	0
252	Disorders of parathyroid gland	3	endocrine/metabolic	brown	1105	39486	5.72e-05	0.474823	0.244	0.706	TRUE	252	4.24281	education	NO	0
252.1	Hyperparathyroidism	3	endocrine/metabolic	brown	1034	39486	3.58e-05	0.503118	0.265	0.742	TRUE	252.1	4.44586	education	NO	0
253	Disorders of the pituitary gland and its hypothalamic control	3	endocrine/metabolic	brown	697	39486	0.0646595	-0.285216	-0.588	0.017	TRUE	253	1.18937	education	NO	0
253.1	Pituitary hyperfunction	3	endocrine/metabolic	brown	233	39486	0.0541081	-0.516998	-1.043	0.009	TRUE	253.1	1.26674	education	NO	0
253.2	Pituitary hypofunction	3	endocrine/metabolic	brown	134	39486	0.937713	0.0265444	-0.639	0.692	TRUE	253.2	0.0279302	education	NO	0
255.1	Adrenal hyperfunction	3	endocrine/metabolic	brown	183	39486	0.26438	0.31743	-0.24	0.875	TRUE	255.1	0.577772	education	NO	0
258.1	Postablative ovarian failure	3	endocrine/metabolic	brown	112	24270	0.0536902	0.676862	-0.011	1.364	TRUE	258.1	1.27011	education	NO	0
259	Other endocrine disorders	3	endocrine/metabolic	brown	512	39486	0.0639972	-0.333746	-0.687	0.019	TRUE	259	1.19384	education	NO	0
263	Other nutritional deficiency	3	endocrine/metabolic	brown	193	29361	0.324485	0.286807	-0.284	0.857	TRUE	263	0.488806	education	NO	0
270.1	Disturbances of amino-acid transport	3	endocrine/metabolic	brown	136	43096	0.122318	-0.540757	-1.227	0.145	TRUE	270.1	0.912511	education	NO	0
270.11	Disturbances of sulphur-bearing amino-acid metabolism	3	endocrine/metabolic	brown	127	43096	0.118242	-0.56675	-1.278	0.144	TRUE	270.11	0.927228	education	NO	0
270.32	Paraproteinemia	3	endocrine/metabolic	brown	525	43096	0.0363581	-0.37556	-0.727	-0.024	TRUE	270.32	1.4394	education	NO	0
274.11	Gouty arthropathy	3	endocrine/metabolic	brown	600	43975	0.122578	0.25124	-0.068	0.57	TRUE	274.11	0.911589	education	NO	0
274.2	Crystal arthropathies	3	endocrine/metabolic	brown	225	43975	0.43874	0.20219	-0.31	0.714	TRUE	274.2	0.357793	education	NO	0
274.21	Chondrocalcinosis	3	endocrine/metabolic	brown	213	43975	0.471407	0.193333	-0.333	0.719	TRUE	274.21	0.326604	education	NO	0
275.5	Disorders of calcium/phosphorus metabolism	3	endocrine/metabolic	brown	817	41865	0.00484043	0.385666	0.117	0.654	TRUE	275.5	2.31512	education	NO	0
275.51	Hypocalcemia	3	endocrine/metabolic	brown	299	41865	0.0422441	0.448682	0.016	0.882	TRUE	275.51	1.37423	education	NO	0
275.53	Disorders of phosphorus metabolism	3	endocrine/metabolic	brown	318	41865	0.00016	0.811122	0.39	1.232	TRUE	275.53	3.79537	education	NO	0
275.6	Hypercalcemia	3	endocrine/metabolic	brown	1099	41865	0.0110345	0.301023	0.069	0.533	TRUE	275.6	1.95725	education	NO	0
277	Other disorders of metabolism	3	endocrine/metabolic	brown	209	43368	0.927685	-0.0246429	-0.557	0.508	TRUE	277	0.0325994	education	NO	0
277.4	Disorders of bilirubin excretion	3	endocrine/metabolic	brown	321	43368	0.23276	-0.267816	-0.708	0.172	TRUE	277.4	0.633091	education	NO	0
277.5	Other disorders of lipoid metabolism	3	endocrine/metabolic	brown	588	43368	0.0975556	-0.276217	-0.603	0.051	TRUE	277.5	1.01075	education	NO	0
277.51	Lipoprotein disorders	3	endocrine/metabolic	brown	316	43368	0.978048	-0.0061105	-0.441	0.429	TRUE	277.51	0.00963987	education	NO	0
279.1	Immunity deficiency	3	endocrine/metabolic	brown	1074	43382	0.318137	-0.12439	-0.369	0.12	TRUE	279.1	0.497386	education	NO	0
279.11	Deficiency of humoral immunity	3	endocrine/metabolic	brown	394	43382	0.000398	-0.749055	-1.164	-0.334	TRUE	279.11	3.39976	education	NO	0
279.7	Other immunological findings	3	endocrine/metabolic	brown	182	43382	0.424988	0.228159	-0.332	0.789	TRUE	279.7	0.371623	education	NO	0
394.2	Mitral valve disease	8	circulatory system	red	409	38392	0.0145964	-0.499557	-0.9	-0.099	TRUE	394.2	1.83576	education	NO	0
394.7	Disease of tricuspid valve	8	circulatory system	red	327	38392	0.309951	0.218731	-0.204	0.641	TRUE	394.7	0.508707	education	NO	0
395.1	Nonrheumatic mitral valve disorders	8	circulatory system	red	1998	38392	0.000174	-0.354434	-0.539	-0.169	TRUE	395.1	3.75982	education	NO	0
395.2	Nonrheumatic aortic valve disorders	8	circulatory system	red	1512	38392	0.684211	-0.0435213	-0.253	0.166	TRUE	395.2	0.16481	education	NO	0
395.3	Nonrheumatic tricuspid valve disorders	8	circulatory system	red	312	38392	0.358071	-0.209536	-0.656	0.237	TRUE	395.3	0.446031	education	NO	0
395.6	Heart valve replaced	8	circulatory system	red	517	38392	0.468129	-0.129044	-0.478	0.22	TRUE	395.6	0.329634	education	NO	0
396	Abnormal heart sounds	8	circulatory system	red	1797	38392	0.80347	-0.0237127	-0.21	0.163	TRUE	396	0.0950301	education	NO	0
414.2	ASCVD	8	circulatory system	red	112	37000	0.046467	0.726273	0.011	1.441	TRUE	414.2	1.33286	education	NO	0
415.21	Primary pulmonary hypertension	8	circulatory system	red	130	42157	0.000185	1.21662	0.579	1.855	TRUE	415.21	3.73181	education	NO	0
420	Carditis	8	circulatory system	red	707	43756	0.201466	0.189335	-0.101	0.48	TRUE	420	0.695799	education	NO	0
420.2	Pericarditis	8	circulatory system	red	457	43756	0.159279	0.25635	-0.101	0.613	TRUE	420.2	0.797842	education	NO	0
420.21	Acute pericarditis	8	circulatory system	red	130	43756	0.60081	-0.182619	-0.867	0.501	TRUE	420.21	0.221263	education	NO	0
420.3	Endocarditis	8	circulatory system	red	219	43756	0.746264	0.0858766	-0.434	0.606	TRUE	420.3	0.127107	education	NO	0
425.12	Other hypertrophic cardiomyopathy	8	circulatory system	red	164	43756	0.375781	-0.279744	-0.899	0.339	TRUE	425.12	0.425065	education	NO	0
425.2	Secondary/extrinsic cardiomyopathies	8	circulatory system	red	161	43756	0.727396	0.108224	-0.5	0.717	TRUE	425.2	0.138229	education	NO	0
426.23	Second degree AV block	8	circulatory system	red	143	26085	0.467427	-0.252794	-0.935	0.429	TRUE	426.23	0.330286	education	NO	0
426.24	Atrioventricular block, complete	8	circulatory system	red	220	26085	0.394795	0.233448	-0.304	0.771	TRUE	426.24	0.403628	education	NO	0
426.8	Other cardiac conduction disorders	8	circulatory system	red	147	26085	0.624649	0.163667	-0.492	0.819	TRUE	426.8	0.204364	education	NO	0
427.1	Paroxysmal tachycardia, unspecified	8	circulatory system	red	1670	26085	0.237397	-0.126696	-0.337	0.083	TRUE	427.1	0.624526	education	NO	0
427.11	Paroxysmal supraventricular tachycardia	8	circulatory system	red	1146	26085	0.221546	-0.154016	-0.401	0.093	TRUE	427.11	0.654537	education	NO	0
427.12	Paroxysmal ventricular tachycardia	8	circulatory system	red	579	26085	0.520957	-0.113895	-0.462	0.234	TRUE	427.12	0.283198	education	NO	0
427.2	Atrial fibrillation and flutter	8	circulatory system	red	3459	26085	0.186696	0.107684	-0.052	0.268	TRUE	427.2	0.728866	education	NO	0
427.21	Atrial fibrillation	8	circulatory system	red	3329	26085	0.202657	0.105459	-0.057	0.268	TRUE	427.21	0.693239	education	NO	0
427.22	Atrial flutter	8	circulatory system	red	1004	26085	0.0272504	-0.320298	-0.605	-0.036	TRUE	427.22	1.56463	education	NO	0
427.4	Cardiac arrest and ventricular fibrillation	8	circulatory system	red	111	26085	0.570485	-0.222048	-0.989	0.545	TRUE	427.4	0.243756	education	NO	0
427.8	Sinoatrial node dysfunction (Bradycardia)	8	circulatory system	red	407	26085	0.367234	-0.193896	-0.615	0.228	TRUE	427.8	0.435057	education	NO	0
429.1	Heart transplant/surgery	8	circulatory system	red	105	38592	0.233304	0.459152	-0.296	1.214	TRUE	429.1	0.632079	education	NO	0
429.2	Abnormal function study of cardiovascular system	8	circulatory system	red	926	38592	0.00268777	0.391635	0.136	0.647	TRUE	429.2	2.57061	education	NO	0
429.3	Symptoms involving cardiovascular system	8	circulatory system	red	1732	38592	0.0161252	0.23764	0.044	0.431	TRUE	429.3	1.7925	education	NO	0
430	Intracranial hemorrhage	8	circulatory system	red	321	41204	0.045388	0.429181	0.009	0.85	TRUE	430	1.34306	education	NO	0
430.1	Subarachnoid hemorrhage	8	circulatory system	red	105	41204	0.123227	0.569006	-0.155	1.293	TRUE	430.1	0.909294	education	NO	0
430.2	Intracerebral hemorrhage	8	circulatory system	red	119	41204	0.0777024	0.609535	-0.068	1.287	TRUE	430.2	1.10957	education	NO	0
430.3	Subdural hemorrhage	8	circulatory system	red	110	41204	0.78379	0.102928	-0.632	0.838	TRUE	430.3	0.1058	education	NO	0
433.11	Occlusion of cerebral arteries, with cerebral infarction	8	circulatory system	red	108	41204	0.00139344	1.13259	0.438	1.827	TRUE	433.11	2.85591	education	NO	0
433.6	Acute, but ill-defined cerebrovascular disease	8	circulatory system	red	147	41204	0.0234748	0.718277	0.097	1.34	TRUE	433.6	1.6294	education	NO	0
440.9	Atherosclerosis of aorta	8	circulatory system	red	524	37782	0.000826	0.570976	0.236	0.906	TRUE	440.9	3.08283	education	NO	0
441	Vascular insufficiency of intestine	8	circulatory system	red	163	37782	0.000485	1.01616	0.445	1.587	TRUE	441	3.31449	education	NO	0
442	Other aneurysm	8	circulatory system	red	1238	37782	0.0108223	0.293697	0.068	0.52	TRUE	442	1.96568	education	NO	0
442.1	Aortic aneurysm	8	circulatory system	red	826	37782	0.868268	0.0239172	-0.259	0.307	TRUE	442.1	0.0613462	education	NO	0
442.11	Abdominal aortic aneurysm	8	circulatory system	red	269	37782	7.46e-05	0.923981	0.467	1.381	TRUE	442.11	4.12748	education	NO	0
442.2	Aneurysm of iliac artery	8	circulatory system	red	108	37782	0.597292	0.203375	-0.551	0.958	TRUE	442.2	0.223814	education	NO	0
442.8	Aneurysm of other specified artery	8	circulatory system	red	179	37782	0.0232558	0.639352	0.087	1.192	TRUE	442.8	1.63347	education	NO	0
444	Arterial embolism and thrombosis	8	circulatory system	red	180	37782	0.00247181	0.854119	0.301	1.407	TRUE	444	2.60699	education	NO	0
446.5	Giant cell arteritis	8	circulatory system	red	104	37782	0.680048	-0.162028	-0.932	0.608	TRUE	446.5	0.167461	education	NO	0
446.9	Arteritis NOS	8	circulatory system	red	152	37782	0.12872	-0.506967	-1.161	0.147	TRUE	446.9	0.890353	education	NO	0
447.1	Stricture of artery	8	circulatory system	red	119	37782	0.0461881	0.689275	0.012	1.367	TRUE	447.1	1.33547	education	NO	0
448	Disease of capillaries	8	circulatory system	red	200	37782	0.00969186	-0.782003	-1.375	-0.189	TRUE	448	2.01359	education	NO	0
451	Phlebitis and thrombophlebitis	8	circulatory system	red	417	29519	0.0108654	0.496464	0.114	0.879	TRUE	451	1.96395	education	NO	0
451.2	Phlebitis and thrombophlebitis of lower extremities	8	circulatory system	red	228	29519	0.0156097	0.626363	0.119	1.134	TRUE	451.2	1.80661	education	NO	0
454.11	Varicose veins of lower extremity, symptomtic	8	circulatory system	red	1351	29519	0.173782	0.152533	-0.067	0.372	TRUE	454.11	0.759995	education	NO	0
455	Hemorrhoids	8	circulatory system	red	4977	29519	0.657275	-0.0288582	-0.156	0.099	TRUE	455	0.182253	education	NO	0
459	Other disorders of circulatory system	8	circulatory system	red	598	41176	0.144747	0.239064	-0.082	0.56	TRUE	459	0.839391	education	NO	0
459.1	Hemorrhage NOS	8	circulatory system	red	137	41176	0.405046	0.280233	-0.379	0.94	TRUE	459.1	0.392496	education	NO	0
465.4	Acute laryngitis and tracheitis	9	respiratory	coral4	212	23757	0.954109	-0.0162826	-0.571	0.538	TRUE	465.4	0.020402	education	NO	0
471	Nasal polyps	9	respiratory	coral4	394	22230	0.801817	-0.0507733	-0.447	0.346	TRUE	471	0.0959249	education	NO	0
473.1	Chronic laryngitis	9	respiratory	coral4	167	22230	0.00276014	-1.03179	-1.707	-0.356	TRUE	473.1	2.55907	education	NO	0
473.3	Paralysis/spasm of vocal cords or larynx	9	respiratory	coral4	336	22230	0.00218658	-0.709877	-1.164	-0.256	TRUE	473.3	2.66023	education	NO	0
474.1	Acute tonsillitis	9	respiratory	coral4	188	22230	0.153505	0.408227	-0.152	0.969	TRUE	474.1	0.813878	education	NO	0
474.2	Chronic tonsillitis and adenoiditis	9	respiratory	coral4	511	22230	0.00340116	0.518203	0.171	0.865	TRUE	474.2	2.46837	education	NO	0
477	Epistaxis or throat hemorrhage	9	respiratory	coral4	851	22230	0.858595	-0.0257386	-0.309	0.257	TRUE	477	0.0662119	education	NO	0
478	Throat pain	9	respiratory	coral4	344	22230	0.021359	0.489896	0.073	0.907	TRUE	478	1.67042	education	NO	0
480.1	Bacterial pneumonia	9	respiratory	coral4	567	35021	0.0371453	0.348142	0.021	0.676	TRUE	480.1	1.4301	education	NO	0
480.11	Pneumococcal pneumonia	9	respiratory	coral4	290	35021	0.301044	-0.248805	-0.72	0.223	TRUE	480.11	0.52137	education	NO	0
496.3	Bronchiectasis	9	respiratory	coral4	515	31354	0.281521	0.192268	-0.158	0.542	TRUE	496.3	0.55049	education	NO	0
498	Acute bronchospasm	9	respiratory	coral4	247	31354	0.000232	0.884939	0.414	1.356	TRUE	498	3.6341	education	NO	0
500	Lung disease due to external agents	9	respiratory	coral4	167	40168	0.0247654	0.658679	0.084	1.234	TRUE	500	1.60616	education	NO	0
504	Other alveolar and parietoalveolar pneumonopathy	9	respiratory	coral4	504	40168	0.00903548	0.454129	0.113	0.795	TRUE	504	2.04405	education	NO	0
504.1	Idiopathic fibrosing alveolitis	9	respiratory	coral4	157	40168	0.205431	0.391793	-0.215	0.998	TRUE	504.1	0.687333	education	NO	0
507	Pleurisy; pleural effusion	9	respiratory	coral4	1336	40168	0.121105	0.176276	-0.047	0.399	TRUE	507	0.916838	education	NO	0
513.31	Apnea	9	respiratory	coral4	287	44381	0.0834499	0.390509	-0.052	0.833	TRUE	513.31	1.07857	education	NO	0
513.8	Disorders of diaphragm	9	respiratory	coral4	177	44381	0.846506	0.0571282	-0.521	0.636	TRUE	513.8	0.0723699	education	NO	0
514.1	Abnormal results of function study of pulmonary system	9	respiratory	coral4	234	38339	0.330738	0.249745	-0.254	0.753	TRUE	514.1	0.480515	education	NO	0
516.1	Hemoptysis	9	respiratory	coral4	244	45997	0.0019237	0.754024	0.278	1.23	TRUE	516.1	2.71586	education	NO	0
519	Other diseases of respiratory system, not elsewhere classified	9	respiratory	coral4	1204	43027	0.201383	0.146369	-0.078	0.371	TRUE	519	0.695978	education	NO	0
519.9	Symptoms involving respiratory system and other chest symptoms	9	respiratory	coral4	610	43027	0.940836	0.0118627	-0.301	0.325	TRUE	519.9	0.0264863	education	NO	0
580.1	Glomerulonephritis	11	genitourinary	black	121	35752	0.00247141	1.04574	0.369	1.723	TRUE	580.1	2.60706	education	NO	0
580.32	Nephritis and nephropathy with pathological lesion	11	genitourinary	black	180	35752	0.0117514	0.732476	0.163	1.302	TRUE	580.32	1.92991	education	NO	0
585.2	Renal failure NOS	11	genitourinary	black	168	35752	0.00789858	0.831268	0.218	1.445	TRUE	585.2	2.10245	education	NO	0
586.4	Stricture/obstruction of ureter	11	genitourinary	black	915	35752	2.44e-05	-0.62965	-0.922	-0.337	TRUE	586.4	4.61281	education	NO	0
589	Abnormal results of function study of kidney	11	genitourinary	black	264	35752	0.163136	0.338558	-0.137	0.814	TRUE	589	0.78745	education	NO	0
593	Hematuria	11	genitourinary	black	3471	31388	0.00326327	0.218019	0.073	0.363	TRUE	593	2.48635	education	NO	0
593.1	Gross hematuria	11	genitourinary	black	1195	31388	0.774389	-0.0347141	-0.272	0.203	TRUE	593.1	0.111041	education	NO	0
594	Urinary calculus	11	genitourinary	black	3199	41492	8.04e-06	0.319115	0.179	0.459	TRUE	594	5.0946	education	NO	0
594.1	Calculus of kidney	11	genitourinary	black	2879	41492	2.02e-05	0.319425	0.173	0.466	TRUE	594.1	4.6948	education	NO	0
594.2	Calculus of lower urinary tract	11	genitourinary	black	146	41492	0.143128	-0.505089	-1.181	0.171	TRUE	594.2	0.844275	education	NO	0
594.8	Renal colic	11	genitourinary	black	131	41492	0.390936	0.292157	-0.375	0.96	TRUE	594.8	0.407895	education	NO	0
595	Hydronephrosis	11	genitourinary	black	766	41492	0.929963	-0.0126169	-0.294	0.269	TRUE	595	0.0315344	education	NO	0
596.1	Bladder neck obstruction	11	genitourinary	black	172	41280	0.0113179	-0.838689	-1.488	-0.19	TRUE	596.1	1.94623	education	NO	0
597	Other disorders of urethra and urinary tract	11	genitourinary	black	356	41280	0.086619	0.350055	-0.05	0.75	TRUE	597	1.06239	education	NO	0
597.1	Urethral stricture (not specified as infectious)	11	genitourinary	black	137	41280	0.00368079	0.93218	0.303	1.561	TRUE	597.1	2.43406	education	NO	0
601	Inflammatory diseases of prostate	11	genitourinary	black	749	8896	0.0199211	-0.386056	-0.711	-0.061	TRUE	601	1.70069	education	NO	0
601.1	Prostatitis	11	genitourinary	black	451	8896	0.00025	-0.795334	-1.221	-0.37	TRUE	601.1	3.60152	education	NO	0
601.11	Acute prostatitis	11	genitourinary	black	109	8896	0.06161	-0.782424	-1.603	0.038	TRUE	601.11	1.21035	education	NO	0
601.12	Chronic prostatitis	11	genitourinary	black	127	8896	0.703771	0.138236	-0.574	0.851	TRUE	601.12	0.152568	education	NO	0
601.3	Orchitis and epididymitis	11	genitourinary	black	197	8896	0.279452	-0.329981	-0.928	0.268	TRUE	601.3	0.553693	education	NO	0
602	Other disorders of prostate	11	genitourinary	black	218	8896	0.0353914	-0.637517	-1.231	-0.044	TRUE	602	1.4511	education	NO	0
603	Other disorders of testis	11	genitourinary	black	325	7246	0.726848	-0.0824641	-0.545	0.38	TRUE	603	0.138556	education	NO	0
603.1	Hydrocele	11	genitourinary	black	203	7246	0.488858	-0.206342	-0.791	0.378	TRUE	603.1	0.310817	education	NO	0
603.2	Spermatocele	11	genitourinary	black	125	7246	0.685424	-0.149132	-0.871	0.572	TRUE	603.2	0.164041	education	NO	0
604	Disorders of penis	11	genitourinary	black	381	7246	0.585632	0.11901	-0.309	0.547	TRUE	604	0.232375	education	NO	0
604.3	Peyronie's disease	11	genitourinary	black	159	7246	0.423962	-0.268195	-0.926	0.389	TRUE	604.3	0.372673	education	NO	0
608	Other disorders of male genital organs	11	genitourinary	black	686	7246	0.0714909	-0.30917	-0.645	0.027	TRUE	608	1.14575	education	NO	0
609.2	Abnormal spermatozoa	11	genitourinary	black	116	7246	0.000699	-1.4957	-2.36	-0.631	TRUE	609.2	3.15574	education	NO	0
612	Breast conditions, congenital or relating to hormones	11	genitourinary	black	796	32337	0.678953	0.0589515	-0.22	0.338	TRUE	612	0.168161	education	NO	0
612.2	Hypertrophy of breast (Gynecomastia)	11	genitourinary	black	601	32337	0.740385	-0.0542244	-0.375	0.267	TRUE	612.2	0.130543	education	NO	0
613.1	Inflammatory disease of breast	11	genitourinary	black	216	39001	0.911229	-0.0299102	-0.556	0.496	TRUE	613.1	0.0403725	education	NO	0
613.5	Mastodynia	11	genitourinary	black	1663	39001	0.356563	0.0912567	-0.103	0.285	TRUE	613.5	0.447864	education	NO	0
613.9	Breast disorder NOS	11	genitourinary	black	156	39001	0.992588	-0.0028947	-0.614	0.608	TRUE	613.9	0.00323097	education	NO	0
614.51	Cervicitis and endocervicitis	11	genitourinary	black	216	21839	0.0222394	0.6169	0.088	1.146	TRUE	614.51	1.65288	education	NO	0
614.53	Cyst or abscess of Bartholin's gland	11	genitourinary	black	100	21839	0.26716	0.427427	-0.328	1.182	TRUE	614.53	0.573229	education	NO	0
614.54	Abscess or ulceration of vulva	11	genitourinary	black	102	21839	0.000259	1.32222	0.613	2.032	TRUE	614.54	3.58641	education	NO	0
618	Genital prolapse	11	genitourinary	black	1538	26443	0.476831	0.0726732	-0.128	0.273	TRUE	618	0.321636	education	NO	0
618.1	Prolapse of vaginal walls	11	genitourinary	black	985	26443	0.0122064	0.31184	0.068	0.556	TRUE	618.1	1.91341	education	NO	0
618.2	Uterine/Uterovaginal prolapse	11	genitourinary	black	559	26443	0.609848	0.0845145	-0.24	0.409	TRUE	618.2	0.214779	education	NO	0
619.1	Noninflammatory disorders of ovary, fallopian tube, and broad ligament	11	genitourinary	black	318	20644	0.538987	0.135435	-0.297	0.568	TRUE	619.1	0.268421	education	NO	0
621	Endometrial hyperplasia	11	genitourinary	black	236	25366	0.755034	0.0788719	-0.417	0.574	TRUE	621	0.122034	education	NO	0
622	Polyp of female genital organs	11	genitourinary	black	898	25366	0.0028458	-0.408186	-0.676	-0.14	TRUE	622	2.5458	education	NO	0
622.1	Polyp of corpus uteri	11	genitourinary	black	552	25366	0.0688182	-0.311327	-0.647	0.024	TRUE	622.1	1.1623	education	NO	0
623	Hypertrophy of female genital organs	11	genitourinary	black	396	25366	0.638036	-0.0931742	-0.481	0.295	TRUE	623	0.195155	education	NO	0
624	Symptoms involving female genital tract	11	genitourinary	black	628	21278	0.159677	0.225948	-0.089	0.541	TRUE	624	0.796757	education	NO	0
624.1	Dystrophy of female genital tract	11	genitourinary	black	169	21278	0.0873025	-0.537017	-1.153	0.079	TRUE	624.1	1.05897	education	NO	0
624.9	stress incontinence, female	11	genitourinary	black	1596	21278	0.868039	0.0171854	-0.186	0.22	TRUE	624.9	0.0614608	education	NO	0
625.1	Dyspareunia	11	genitourinary	black	359	21278	0.117632	-0.34148	-0.769	0.086	TRUE	625.1	0.929475	education	NO	0
626.11	Absent or infrequent menstruation	11	genitourinary	black	1115	12074	0.705519	-0.0523315	-0.324	0.219	TRUE	626.11	0.151492	education	NO	0
626.12	Excessive or frequent menstruation	11	genitourinary	black	2065	12074	0.00245934	0.309304	0.109	0.509	TRUE	626.12	2.60918	education	NO	0
626.2	Dysmenorrhea	11	genitourinary	black	817	12074	0.000239	0.560135	0.261	0.859	TRUE	626.2	3.62081	education	NO	0
626.4	Premenstrual tension syndromes	11	genitourinary	black	195	12074	0.0147335	-0.774113	-1.396	-0.152	TRUE	626.4	1.83169	education	NO	0
627.4	Premenopausal menorrhagia	11	genitourinary	black	214	12074	0.791646	0.0724687	-0.465	0.61	TRUE	627.4	0.101469	education	NO	0
628	Ovarian cyst	11	genitourinary	black	1359	12074	0.177896	-0.167063	-0.41	0.076	TRUE	628	0.749835	education	NO	0
792	Abnormal Papanicolaou smear of cervix and cervical HPV	11	genitourinary	black	2131	19357	0.051601	-0.181445	-0.364	0.001	TRUE	792	1.28734	education	NO	0
792.1	Papanicolaou smear of cervix or vagina with atypical squamous cells	11	genitourinary	black	1284	19357	0.399443	-0.0964352	-0.321	0.128	TRUE	792.1	0.398545	education	NO	0
145	Cancer of mouth	2	neoplasms	darkcyan	182	46607	0.0020502	-1.32705	-2.171	-0.483	TRUE	145	2.6882	median_income_subset	NO	0
145.2	Cancer of tongue	2	neoplasms	darkcyan	101	46607	0.0976043	-0.98439	-2.149	0.18	TRUE	145.2	1.01053	median_income_subset	NO	0
149	Cancer of larynx, pharynx, nasal cavities	2	neoplasms	darkcyan	156	46607	0.991236	-0.0057465	-1.031	1.02	TRUE	149	0.00382312	median_income_subset	NO	0
153	Colorectal cancer	2	neoplasms	darkcyan	596	33609	0.710971	-0.101011	-0.635	0.433	TRUE	153	0.148148	median_income_subset	NO	0
153.2	Colon cancer	2	neoplasms	darkcyan	363	33609	0.0203899	-0.749372	-1.383	-0.116	TRUE	153.2	1.69058	median_income_subset	NO	0
153.3	Malignant neoplasm of rectum, rectosigmoid junction, and anus	2	neoplasms	darkcyan	324	33609	0.773905	-0.105859	-0.828	0.616	TRUE	153.3	0.111313	median_income_subset	NO	0
159	Malignant neoplasm of other and ill-defined sites within the digestive organs and peritoneum	2	neoplasms	darkcyan	127	43028	0.0133469	-1.2774	-2.289	-0.266	TRUE	159	1.87462	median_income_subset	NO	0
165	Cancer within the respiratory system	2	neoplasms	darkcyan	451	46797	0.26453	-0.333526	-0.919	0.252	TRUE	165	0.577525	median_income_subset	NO	0
165.1	Cancer of bronchus; lung	2	neoplasms	darkcyan	448	46797	0.27324	-0.328644	-0.917	0.259	TRUE	165.1	0.563456	median_income_subset	NO	0
170	Cancer of bone and connective tissue	2	neoplasms	darkcyan	218	47096	0.106635	-0.684754	-1.517	0.147	TRUE	170	0.9721	median_income_subset	NO	0
170.2	Cancer of connective tissue	2	neoplasms	darkcyan	168	47096	0.217152	-0.601499	-1.557	0.354	TRUE	170.2	0.663237	median_income_subset	NO	0
174.3	Neoplasm of uncertain behavior of breast	2	neoplasms	darkcyan	111	39054	0.000383	-1.91226	-2.968	-0.857	TRUE	174.3	3.41645	median_income_subset	NO	0
182	Malignant neoplasm of uterus	2	neoplasms	darkcyan	314	21474	0.104259	-0.602947	-1.33	0.124	TRUE	182	0.981887	median_income_subset	NO	0
184	Cancer of other female genital organs	2	neoplasms	darkcyan	302	23764	0.229657	-0.458045	-1.205	0.289	TRUE	184	0.638921	median_income_subset	NO	0
184.1	Malignant neoplasm of ovary and other uterine adnexa	2	neoplasms	darkcyan	195	23764	0.0757174	-0.804751	-1.693	0.083	TRUE	184.1	1.1208	median_income_subset	NO	0
184.11	Malignant neoplasm of ovary	2	neoplasms	darkcyan	176	23764	0.0960843	-0.792603	-1.726	0.141	TRUE	184.11	1.01735	median_income_subset	NO	0
189	Cancer of urinary organs (incl. kidney and bladder)	2	neoplasms	darkcyan	697	46579	0.214151	0.317914	-0.184	0.82	TRUE	189	0.669281	median_income_subset	NO	0
189.1	Cancer of kidney and renal pelvis	2	neoplasms	darkcyan	330	46579	0.215142	0.469979	-0.273	1.213	TRUE	189.1	0.667276	median_income_subset	NO	0
189.11	Malignant neoplasm of kidney, except pelvis	2	neoplasms	darkcyan	320	46579	0.130967	0.588301	-0.175	1.352	TRUE	189.11	0.882839	median_income_subset	NO	0
189.2	Cancer of bladder	2	neoplasms	darkcyan	382	46579	0.598785	0.175937	-0.479	0.831	TRUE	189.2	0.222729	median_income_subset	NO	0
189.21	Malignant neoplasm of bladder	2	neoplasms	darkcyan	343	46579	0.463626	0.259822	-0.435	0.955	TRUE	189.21	0.333832	median_income_subset	NO	0
191	Manlignant and unknown neoplasms of brain and nervous system	2	neoplasms	darkcyan	279	45528	0.166551	-0.536425	-1.296	0.224	TRUE	191	0.778454	median_income_subset	NO	0
191.1	Cancer of brain and nervous system	2	neoplasms	darkcyan	135	45528	0.86641	-0.0989544	-1.252	1.054	TRUE	191.1	0.0622767	median_income_subset	NO	0
191.11	Cancer of brain	2	neoplasms	darkcyan	117	45528	0.925363	-0.0595675	-1.306	1.187	TRUE	191.11	0.0336877	median_income_subset	NO	0
193	Thyroid cancer	2	neoplasms	darkcyan	539	45680	0.00133924	-0.871846	-1.405	-0.339	TRUE	193	2.87314	median_income_subset	NO	0
195.3	Malignant neoplasm of head, face, and neck	2	neoplasms	darkcyan	154	40611	0.889252	0.0738252	-0.965	1.113	TRUE	195.3	0.0509754	median_income_subset	NO	0
198	Secondary malignant neoplasm	2	neoplasms	darkcyan	1091	40611	0.0486686	-0.392235	-0.782	-0.002	TRUE	198	1.31275	median_income_subset	NO	0
198.1	Secondary malignancy of lymph nodes	2	neoplasms	darkcyan	581	40611	0.29725	-0.283121	-0.815	0.249	TRUE	198.1	0.526879	median_income_subset	NO	0
198.2	Secondary malignancy of respiratory organs	2	neoplasms	darkcyan	207	40611	0.354913	-0.409262	-1.276	0.458	TRUE	198.2	0.449878	median_income_subset	NO	0
198.6	Secondary malignancy of bone	2	neoplasms	darkcyan	244	40611	0.953487	-0.0245073	-0.848	0.799	TRUE	198.6	0.0206852	median_income_subset	NO	0
200	Myeloproliferative disease	2	neoplasms	darkcyan	400	45592	0.540278	-0.201174	-0.845	0.443	TRUE	200	0.267383	median_income_subset	NO	0
202	Cancer of other lymphoid, histiocytic tissue	2	neoplasms	darkcyan	557	45592	0.00576165	-0.728586	-1.246	-0.211	TRUE	202	2.23945	median_income_subset	NO	0
202.2	Non-Hodgkins lymphoma	2	neoplasms	darkcyan	540	45592	0.0070563	-0.722148	-1.247	-0.197	TRUE	202.2	2.15142	median_income_subset	NO	0
202.21	Nodular lymphoma	2	neoplasms	darkcyan	125	45592	0.0108455	-1.32165	-2.338	-0.305	TRUE	202.21	1.96475	median_income_subset	NO	0
202.22	Reticulosarcoma	2	neoplasms	darkcyan	112	45592	0.665995	-0.26274	-1.456	0.93	TRUE	202.22	0.176529	median_income_subset	NO	0
204	Leukemia	2	neoplasms	darkcyan	449	45592	0.0241723	-0.664277	-1.242	-0.087	TRUE	204	1.61668	median_income_subset	NO	0
204.1	Lymphoid leukemia	2	neoplasms	darkcyan	204	45592	0.193282	-0.569514	-1.428	0.289	TRUE	204.1	0.713809	median_income_subset	NO	0
204.12	Lymphoid leukemia, chronic	2	neoplasms	darkcyan	174	45592	0.22494	-0.575941	-1.506	0.354	TRUE	204.12	0.647934	median_income_subset	NO	0
204.4	Multiple myeloma	2	neoplasms	darkcyan	158	45592	0.0493048	-0.938962	-1.875	-0.003	TRUE	204.4	1.30711	median_income_subset	NO	0
209	Neuroendocrine tumors	2	neoplasms	darkcyan	155	47267	0.960263	-0.0263635	-1.063	1.011	TRUE	209	0.0176098	median_income_subset	NO	0
210	Benign neoplasm of lip, oral cavity, and pharynx	2	neoplasms	darkcyan	200	46607	0.020299	-0.98684	-1.82	-0.153	TRUE	210	1.69253	median_income_subset	NO	0
211	Benign neoplasm of other parts of digestive system	2	neoplasms	darkcyan	652	43728	0.0272226	-0.553984	-1.046	-0.062	TRUE	211	1.56507	median_income_subset	NO	0
212	Benign neoplasm of respiratory and intrathoracic organs	2	neoplasms	darkcyan	119	47233	0.199121	-0.720732	-1.821	0.379	TRUE	212	0.700882	median_income_subset	NO	0
213	Benign neoplasm of bone and articular cartilage	2	neoplasms	darkcyan	142	25178	0.000749	-1.71292	-2.709	-0.717	TRUE	213	3.12569	median_income_subset	NO	0
214	Lipoma	2	neoplasms	darkcyan	1325	43270	0.685576	-0.07531	-0.44	0.289	TRUE	214	0.163945	median_income_subset	NO	0
214.1	Lipoma of skin and subcutaneous tissue	2	neoplasms	darkcyan	761	43270	0.0258681	-0.518671	-0.975	-0.062	TRUE	214.1	1.58724	median_income_subset	NO	0
215	Other benign neoplasm of connective and other soft tissue	2	neoplasms	darkcyan	647	43270	0.0401373	-0.528226	-1.033	-0.024	TRUE	215	1.39645	median_income_subset	NO	0
220	Benign neoplasm of ovary	2	neoplasms	darkcyan	121	19515	0.638529	0.315969	-1.002	1.634	TRUE	220	0.19482	median_income_subset	NO	0
225	Benign neoplasm of brain and other parts of nervous system	2	neoplasms	darkcyan	506	45528	0.0733257	-0.509337	-1.067	0.048	TRUE	225	1.13474	median_income_subset	NO	0
225.1	Benign neoplasm of brain, cranial nerves, meninges	2	neoplasms	darkcyan	484	45528	0.0401547	-0.591692	-1.157	-0.027	TRUE	225.1	1.39626	median_income_subset	NO	0
227.3	Benign neoplasm of pituitary gland and craniopharyngeal duct (pouch)	2	neoplasms	darkcyan	326	45680	0.651092	-0.168565	-0.899	0.562	TRUE	227.3	0.186357	median_income_subset	NO	0
229	Benign neoplasm of unspecified sites	2	neoplasms	darkcyan	390	46289	0.177778	-0.436325	-1.071	0.198	TRUE	229	0.750123	median_income_subset	NO	0
240	Simple and unspecified goiter	3	endocrine/metabolic	brown	766	33730	3.23e-05	1.19479	0.631	1.758	TRUE	240	4.4902	median_income_subset	NO	0
241	Nontoxic nodular goiter	3	endocrine/metabolic	brown	3730	33730	0.981041	0.00292978	-0.239	0.245	TRUE	241	0.00831267	median_income_subset	NO	0
241.1	Nontoxic uninodular goiter	3	endocrine/metabolic	brown	2706	33730	0.266125	-0.155224	-0.429	0.118	TRUE	241.1	0.574914	median_income_subset	NO	0
241.2	Nontoxic multinodular goiter	3	endocrine/metabolic	brown	1786	33730	0.141597	-0.245118	-0.572	0.082	TRUE	241.2	0.848944	median_income_subset	NO	0
242	Thyrotoxicosis with or without goiter	3	endocrine/metabolic	brown	1053	33730	0.692918	-0.0849785	-0.507	0.337	TRUE	242	0.159318	median_income_subset	NO	0
242.1	Graves' disease	3	endocrine/metabolic	brown	392	33730	0.338658	-0.324985	-0.991	0.341	TRUE	242.1	0.470238	median_income_subset	NO	0
244.1	Secondary hypothyroidism	3	endocrine/metabolic	brown	1156	33730	0.940687	0.0154932	-0.393	0.424	TRUE	244.1	0.0265549	median_income_subset	NO	0
250.12	Type 1 diabetes with renal manifestations	3	endocrine/metabolic	brown	125	29511	0.00437961	2.01626	0.629	3.403	TRUE	250.12	2.35856	median_income_subset	NO	0
250.13	Type 1 diabetes with ophthalmic manifestations	3	endocrine/metabolic	brown	140	29511	0.309638	0.598592	-0.556	1.753	TRUE	250.13	0.509146	median_income_subset	NO	0
252	Disorders of parathyroid gland	3	endocrine/metabolic	brown	1105	40214	0.202641	0.268365	-0.144	0.681	TRUE	252	0.693272	median_income_subset	NO	0
252.1	Hyperparathyroidism	3	endocrine/metabolic	brown	1034	40214	0.240845	0.254172	-0.171	0.679	TRUE	252.1	0.618263	median_income_subset	NO	0
253	Disorders of the pituitary gland and its hypothalamic control	3	endocrine/metabolic	brown	697	40214	0.131955	-0.379188	-0.873	0.114	TRUE	253	0.879576	median_income_subset	NO	0
253.1	Pituitary hyperfunction	3	endocrine/metabolic	brown	233	40214	0.0138717	-1.01702	-1.827	-0.207	TRUE	253.1	1.85787	median_income_subset	NO	0
253.2	Pituitary hypofunction	3	endocrine/metabolic	brown	134	40214	0.553103	-0.331726	-1.428	0.764	TRUE	253.2	0.257194	median_income_subset	NO	0
255.1	Adrenal hyperfunction	3	endocrine/metabolic	brown	183	40214	0.482594	-0.339702	-1.288	0.609	TRUE	255.1	0.316418	median_income_subset	NO	0
258.1	Postablative ovarian failure	3	endocrine/metabolic	brown	112	24644	0.504645	0.463412	-0.898	1.825	TRUE	258.1	0.297014	median_income_subset	NO	0
259	Other endocrine disorders	3	endocrine/metabolic	brown	512	40214	0.0367918	0.669345	0.041	1.298	TRUE	259	1.43425	median_income_subset	NO	0
263	Other nutritional deficiency	3	endocrine/metabolic	brown	193	30089	0.0472207	-0.906046	-1.801	-0.011	TRUE	263	1.32587	median_income_subset	NO	0
270.1	Disturbances of amino-acid transport	3	endocrine/metabolic	brown	136	43824	0.411153	0.506899	-0.702	1.716	TRUE	270.1	0.385996	median_income_subset	NO	0
270.11	Disturbances of sulphur-bearing amino-acid metabolism	3	endocrine/metabolic	brown	127	43824	0.359608	0.588666	-0.671	1.848	TRUE	270.11	0.44417	median_income_subset	NO	0
270.32	Paraproteinemia	3	endocrine/metabolic	brown	525	43824	0.000537	-0.914853	-1.433	-0.397	TRUE	270.32	3.2702	median_income_subset	NO	0
274.11	Gouty arthropathy	3	endocrine/metabolic	brown	600	44703	0.427298	0.215107	-0.316	0.746	TRUE	274.11	0.369269	median_income_subset	NO	0
274.2	Crystal arthropathies	3	endocrine/metabolic	brown	225	44703	0.689426	-0.165665	-0.978	0.647	TRUE	274.2	0.161512	median_income_subset	NO	0
274.21	Chondrocalcinosis	3	endocrine/metabolic	brown	213	44703	0.661316	-0.185997	-1.018	0.646	TRUE	274.21	0.179591	median_income_subset	NO	0
275.5	Disorders of calcium/phosphorus metabolism	3	endocrine/metabolic	brown	817	42593	0.0129549	0.621129	0.131	1.111	TRUE	275.5	1.88757	median_income_subset	NO	0
275.51	Hypocalcemia	3	endocrine/metabolic	brown	299	42593	0.02001	0.996454	0.157	1.836	TRUE	275.51	1.69875	median_income_subset	NO	0
275.53	Disorders of phosphorus metabolism	3	endocrine/metabolic	brown	318	42593	0.255987	0.445347	-0.323	1.214	TRUE	275.53	0.591782	median_income_subset	NO	0
275.6	Hypercalcemia	3	endocrine/metabolic	brown	1099	42593	0.017089	0.505626	0.09	0.921	TRUE	275.6	1.76728	median_income_subset	NO	0
277	Other disorders of metabolism	3	endocrine/metabolic	brown	209	44096	0.0562807	-0.815804	-1.653	0.022	TRUE	277	1.24964	median_income_subset	NO	0
277.4	Disorders of bilirubin excretion	3	endocrine/metabolic	brown	321	44096	0.190197	0.516805	-0.256	1.29	TRUE	277.4	0.720796	median_income_subset	NO	0
277.5	Other disorders of lipoid metabolism	3	endocrine/metabolic	brown	588	44096	0.500037	0.189831	-0.362	0.741	TRUE	277.5	0.300998	median_income_subset	NO	0
277.51	Lipoprotein disorders	3	endocrine/metabolic	brown	316	44096	0.152968	0.573134	-0.213	1.359	TRUE	277.51	0.815399	median_income_subset	NO	0
279.1	Immunity deficiency	3	endocrine/metabolic	brown	1074	44110	0.0395851	-0.42697	-0.834	-0.02	TRUE	279.1	1.40247	median_income_subset	NO	0
279.11	Deficiency of humoral immunity	3	endocrine/metabolic	brown	394	44110	0.000398	-1.1041	-1.715	-0.493	TRUE	279.11	3.39959	median_income_subset	NO	0
279.7	Other immunological findings	3	endocrine/metabolic	brown	182	44110	0.128615	-0.741659	-1.698	0.215	TRUE	279.7	0.890708	median_income_subset	NO	0
394.2	Mitral valve disease	8	circulatory system	red	409	39120	0.676715	0.137325	-0.508	0.783	TRUE	394.2	0.169594	median_income_subset	NO	0
394.7	Disease of tricuspid valve	8	circulatory system	red	327	39120	0.222098	0.461865	-0.28	1.203	TRUE	394.7	0.653455	median_income_subset	NO	0
395.1	Nonrheumatic mitral valve disorders	8	circulatory system	red	1998	39120	0.448766	-0.117132	-0.42	0.186	TRUE	395.1	0.34798	median_income_subset	NO	0
395.2	Nonrheumatic aortic valve disorders	8	circulatory system	red	1512	39120	0.233926	0.212731	-0.138	0.563	TRUE	395.2	0.630922	median_income_subset	NO	0
395.3	Nonrheumatic tricuspid valve disorders	8	circulatory system	red	312	39120	0.588611	-0.197631	-0.914	0.519	TRUE	395.3	0.230172	median_income_subset	NO	0
395.6	Heart valve replaced	8	circulatory system	red	517	39120	0.844547	0.0568218	-0.511	0.625	TRUE	395.6	0.0733761	median_income_subset	NO	0
396	Abnormal heart sounds	8	circulatory system	red	1797	39120	0.602235	0.0866397	-0.239	0.412	TRUE	396	0.220234	median_income_subset	NO	0
414.2	ASCVD	8	circulatory system	red	112	37728	0.216925	0.824067	-0.484	2.132	TRUE	414.2	0.663691	median_income_subset	NO	0
415.21	Primary pulmonary hypertension	8	circulatory system	red	130	42885	0.158043	0.870431	-0.338	2.079	TRUE	415.21	0.801224	median_income_subset	NO	0
420	Carditis	8	circulatory system	red	707	44484	0.0094242	-0.618279	-1.085	-0.152	TRUE	420	2.02576	median_income_subset	NO	0
420.2	Pericarditis	8	circulatory system	red	457	44484	0.00206308	-0.889169	-1.455	-0.324	TRUE	420.2	2.68548	median_income_subset	NO	0
420.21	Acute pericarditis	8	circulatory system	red	130	44484	0.000742	-1.67904	-2.655	-0.704	TRUE	420.21	3.1295	median_income_subset	NO	0
420.3	Endocarditis	8	circulatory system	red	219	44484	0.36495	-0.384158	-1.215	0.447	TRUE	420.3	0.437767	median_income_subset	NO	0
425.12	Other hypertrophic cardiomyopathy	8	circulatory system	red	164	44484	0.00587642	-1.25626	-2.15	-0.362	TRUE	425.12	2.23089	median_income_subset	NO	0
425.2	Secondary/extrinsic cardiomyopathies	8	circulatory system	red	161	44484	0.233974	-0.580088	-1.535	0.375	TRUE	425.2	0.630833	median_income_subset	NO	0
426.23	Second degree AV block	8	circulatory system	red	143	26813	0.0646879	-0.956339	-1.971	0.058	TRUE	426.23	1.18918	median_income_subset	NO	0
426.24	Atrioventricular block, complete	8	circulatory system	red	220	26813	0.41761	-0.368438	-1.259	0.522	TRUE	426.24	0.379229	median_income_subset	NO	0
426.8	Other cardiac conduction disorders	8	circulatory system	red	147	26813	0.18911	0.823268	-0.405	2.052	TRUE	426.8	0.723285	median_income_subset	NO	0
427.1	Paroxysmal tachycardia, unspecified	8	circulatory system	red	1670	26813	0.0238116	-0.403546	-0.753	-0.054	TRUE	427.1	1.62321	median_income_subset	NO	0
427.11	Paroxysmal supraventricular tachycardia	8	circulatory system	red	1146	26813	0.109619	-0.337004	-0.75	0.076	TRUE	427.11	0.960115	median_income_subset	NO	0
427.12	Paroxysmal ventricular tachycardia	8	circulatory system	red	579	26813	0.0291296	-0.618779	-1.175	-0.063	TRUE	427.12	1.53567	median_income_subset	NO	0
427.2	Atrial fibrillation and flutter	8	circulatory system	red	3459	26813	0.375042	0.125119	-0.151	0.402	TRUE	427.2	0.42592	median_income_subset	NO	0
427.21	Atrial fibrillation	8	circulatory system	red	3329	26813	0.470555	0.10316	-0.177	0.383	TRUE	427.21	0.32739	median_income_subset	NO	0
427.22	Atrial flutter	8	circulatory system	red	1004	26813	0.61888	-0.115984	-0.573	0.341	TRUE	427.22	0.208393	median_income_subset	NO	0
427.4	Cardiac arrest and ventricular fibrillation	8	circulatory system	red	111	26813	0.00478285	-1.57722	-2.673	-0.482	TRUE	427.4	2.32031	median_income_subset	NO	0
427.8	Sinoatrial node dysfunction (Bradycardia)	8	circulatory system	red	407	26813	0.16542	-0.469341	-1.133	0.194	TRUE	427.8	0.781413	median_income_subset	NO	0
429.1	Heart transplant/surgery	8	circulatory system	red	105	39320	0.902078	-0.0751217	-1.272	1.122	TRUE	429.1	0.0447558	median_income_subset	NO	0
429.2	Abnormal function study of cardiovascular system	8	circulatory system	red	926	39320	0.00130289	0.752017	0.294	1.21	TRUE	429.2	2.88509	median_income_subset	NO	0
429.3	Symptoms involving cardiovascular system	8	circulatory system	red	1732	39320	0.0051983	0.485784	0.145	0.826	TRUE	429.3	2.28414	median_income_subset	NO	0
430	Intracranial hemorrhage	8	circulatory system	red	321	41932	0.392953	0.322283	-0.417	1.062	TRUE	430	0.405659	median_income_subset	NO	0
430.1	Subarachnoid hemorrhage	8	circulatory system	red	105	41932	0.827726	0.14328	-1.147	1.434	TRUE	430.1	0.0821133	median_income_subset	NO	0
430.2	Intracerebral hemorrhage	8	circulatory system	red	119	41932	0.592702	-0.311445	-1.453	0.83	TRUE	430.2	0.227163	median_income_subset	NO	0
430.3	Subdural hemorrhage	8	circulatory system	red	110	41932	0.93279	0.0513385	-1.142	1.244	TRUE	430.3	0.0302159	median_income_subset	NO	0
433.11	Occlusion of cerebral arteries, with cerebral infarction	8	circulatory system	red	108	41932	0.191515	-0.765081	-1.913	0.383	TRUE	433.11	0.717797	median_income_subset	NO	0
433.6	Acute, but ill-defined cerebrovascular disease	8	circulatory system	red	147	41932	0.291174	0.581109	-0.498	1.66	TRUE	433.6	0.535847	median_income_subset	NO	0
440.9	Atherosclerosis of aorta	8	circulatory system	red	524	38510	0.0368251	-0.569413	-1.104	-0.035	TRUE	440.9	1.43386	median_income_subset	NO	0
441	Vascular insufficiency of intestine	8	circulatory system	red	163	38510	0.912706	-0.0565351	-1.067	0.954	TRUE	441	0.039669	median_income_subset	NO	0
442	Other aneurysm	8	circulatory system	red	1238	38510	0.677764	-0.0797083	-0.456	0.296	TRUE	442	0.168922	median_income_subset	NO	0
442.1	Aortic aneurysm	8	circulatory system	red	826	38510	0.204189	-0.288224	-0.733	0.157	TRUE	442.1	0.689967	median_income_subset	NO	0
442.11	Abdominal aortic aneurysm	8	circulatory system	red	269	38510	0.620593	0.197787	-0.585	0.981	TRUE	442.11	0.207193	median_income_subset	NO	0
442.2	Aneurysm of iliac artery	8	circulatory system	red	108	38510	0.199922	-0.732505	-1.853	0.388	TRUE	442.2	0.699139	median_income_subset	NO	0
442.8	Aneurysm of other specified artery	8	circulatory system	red	179	38510	0.366717	0.471764	-0.553	1.496	TRUE	442.8	0.435669	median_income_subset	NO	0
444	Arterial embolism and thrombosis	8	circulatory system	red	180	38510	0.097572	0.887703	-0.162	1.938	TRUE	444	1.01067	median_income_subset	NO	0
446.5	Giant cell arteritis	8	circulatory system	red	104	38510	0.165825	-0.805452	-1.945	0.334	TRUE	446.5	0.780349	median_income_subset	NO	0
446.9	Arteritis NOS	8	circulatory system	red	152	38510	0.00271022	-1.4344	-2.372	-0.497	TRUE	446.9	2.567	median_income_subset	NO	0
447.1	Stricture of artery	8	circulatory system	red	119	38510	0.572998	-0.324283	-1.452	0.803	TRUE	447.1	0.241847	median_income_subset	NO	0
448	Disease of capillaries	8	circulatory system	red	200	38510	0.850439	0.0896854	-0.843	1.022	TRUE	448	0.070357	median_income_subset	NO	0
451	Phlebitis and thrombophlebitis	8	circulatory system	red	417	30247	0.384359	-0.278353	-0.906	0.349	TRUE	451	0.415263	median_income_subset	NO	0
451.2	Phlebitis and thrombophlebitis of lower extremities	8	circulatory system	red	228	30247	0.888502	0.0615058	-0.798	0.921	TRUE	451.2	0.0513414	median_income_subset	NO	0
454.11	Varicose veins of lower extremity, symptomtic	8	circulatory system	red	1351	30247	8.89e-05	0.796053	0.398	1.194	TRUE	454.11	4.05109	median_income_subset	NO	0
455	Hemorrhoids	8	circulatory system	red	4977	30247	0.0024398	0.339639	0.12	0.559	TRUE	455	2.61264	median_income_subset	NO	0
459	Other disorders of circulatory system	8	circulatory system	red	598	41904	0.837948	-0.0564538	-0.597	0.485	TRUE	459	0.0767831	median_income_subset	NO	0
459.1	Hemorrhage NOS	8	circulatory system	red	137	41904	0.30098	-0.558637	-1.617	0.5	TRUE	459.1	0.521462	median_income_subset	NO	0
465.4	Acute laryngitis and tracheitis	9	respiratory	coral4	212	24485	0.604912	0.240105	-0.67	1.15	TRUE	465.4	0.218308	median_income_subset	NO	0
471	Nasal polyps	9	respiratory	coral4	394	22958	0.257993	-0.365679	-0.999	0.268	TRUE	471	0.588392	median_income_subset	NO	0
473.1	Chronic laryngitis	9	respiratory	coral4	167	22958	0.423965	-0.387642	-1.338	0.563	TRUE	473.1	0.37267	median_income_subset	NO	0
473.3	Paralysis/spasm of vocal cords or larynx	9	respiratory	coral4	336	22958	0.290977	0.394733	-0.338	1.127	TRUE	473.3	0.536141	median_income_subset	NO	0
474.1	Acute tonsillitis	9	respiratory	coral4	188	22958	0.014779	1.46541	0.287	2.644	TRUE	474.1	1.83036	median_income_subset	NO	0
474.2	Chronic tonsillitis and adenoiditis	9	respiratory	coral4	511	22958	0.926047	-0.0296582	-0.656	0.597	TRUE	474.2	0.0333668	median_income_subset	NO	0
477	Epistaxis or throat hemorrhage	9	respiratory	coral4	851	22958	0.000327	0.930218	0.423	1.438	TRUE	477	3.48573	median_income_subset	NO	0
478	Throat pain	9	respiratory	coral4	344	22958	0.469273	0.275752	-0.471	1.023	TRUE	478	0.328575	median_income_subset	NO	0
480.1	Bacterial pneumonia	9	respiratory	coral4	567	35749	0.775716	-0.077713	-0.612	0.457	TRUE	480.1	0.110297	median_income_subset	NO	0
480.11	Pneumococcal pneumonia	9	respiratory	coral4	290	35749	0.0302039	-0.764107	-1.455	-0.073	TRUE	480.11	1.51994	median_income_subset	NO	0
496.3	Bronchiectasis	9	respiratory	coral4	515	32082	0.730531	0.100493	-0.471	0.672	TRUE	496.3	0.136362	median_income_subset	NO	0
498	Acute bronchospasm	9	respiratory	coral4	247	32082	0.0417283	0.960649	0.036	1.885	TRUE	498	1.37957	median_income_subset	NO	0
500	Lung disease due to external agents	9	respiratory	coral4	167	40896	0.167062	-0.662936	-1.603	0.277	TRUE	500	0.777122	median_income_subset	NO	0
504	Other alveolar and parietoalveolar pneumonopathy	9	respiratory	coral4	504	40896	0.436778	-0.227078	-0.799	0.345	TRUE	504	0.359739	median_income_subset	NO	0
504.1	Idiopathic fibrosing alveolitis	9	respiratory	coral4	157	40896	0.926908	-0.0473894	-1.06	0.965	TRUE	504.1	0.0329635	median_income_subset	NO	0
507	Pleurisy; pleural effusion	9	respiratory	coral4	1336	40896	0.00159968	-0.570045	-0.924	-0.216	TRUE	507	2.79597	median_income_subset	NO	0
513.31	Apnea	9	respiratory	coral4	287	45109	0.000162	1.81112	0.87	2.752	TRUE	513.31	3.78986	median_income_subset	NO	0
513.8	Disorders of diaphragm	9	respiratory	coral4	177	45109	0.0235344	1.25693	0.169	2.345	TRUE	513.8	1.6283	median_income_subset	NO	0
514.1	Abnormal results of function study of pulmonary system	9	respiratory	coral4	234	39067	0.00167016	1.59216	0.599	2.585	TRUE	514.1	2.77724	median_income_subset	NO	0
516.1	Hemoptysis	9	respiratory	coral4	244	46725	0.349268	-0.379402	-1.174	0.415	TRUE	516.1	0.456842	median_income_subset	NO	0
519	Other diseases of respiratory system, not elsewhere classified	9	respiratory	coral4	1204	43755	0.752507	-0.0618872	-0.447	0.323	TRUE	519	0.123489	median_income_subset	NO	0
519.9	Symptoms involving respiratory system and other chest symptoms	9	respiratory	coral4	610	43755	0.240516	-0.309402	-0.826	0.207	TRUE	519.9	0.618857	median_income_subset	NO	0
580.1	Glomerulonephritis	11	genitourinary	black	121	36480	0.198683	0.835219	-0.438	2.109	TRUE	580.1	0.70184	median_income_subset	NO	0
580.32	Nephritis and nephropathy with pathological lesion	11	genitourinary	black	180	36480	0.148086	0.764489	-0.271	1.8	TRUE	580.32	0.829487	median_income_subset	NO	0
585.2	Renal failure NOS	11	genitourinary	black	168	36480	0.698352	-0.193129	-1.17	0.784	TRUE	585.2	0.155925	median_income_subset	NO	0
586.4	Stricture/obstruction of ureter	11	genitourinary	black	915	36480	0.00369385	0.683046	0.222	1.144	TRUE	586.4	2.43252	median_income_subset	NO	0
589	Abnormal results of function study of kidney	11	genitourinary	black	264	36480	0.959023	0.0207487	-0.771	0.812	TRUE	589	0.0181708	median_income_subset	NO	0
593	Hematuria	11	genitourinary	black	3471	32116	0.000359	0.467893	0.211	0.725	TRUE	593	3.44455	median_income_subset	NO	0
593.1	Gross hematuria	11	genitourinary	black	1195	32116	0.0191176	0.488428	0.08	0.897	TRUE	593.1	1.71857	median_income_subset	NO	0
594	Urinary calculus	11	genitourinary	black	3199	42220	0.00146582	0.41087	0.158	0.664	TRUE	594	2.83392	median_income_subset	NO	0
594.1	Calculus of kidney	11	genitourinary	black	2879	42220	0.0168598	0.320895	0.058	0.584	TRUE	594.1	1.77315	median_income_subset	NO	0
594.2	Calculus of lower urinary tract	11	genitourinary	black	146	42220	0.683385	0.222209	-0.846	1.29	TRUE	594.2	0.165335	median_income_subset	NO	0
594.8	Renal colic	11	genitourinary	black	131	42220	0.250256	0.713075	-0.503	1.929	TRUE	594.8	0.601615	median_income_subset	NO	0
595	Hydronephrosis	11	genitourinary	black	766	42220	0.168358	0.346363	-0.146	0.839	TRUE	595	0.773766	median_income_subset	NO	0
596.1	Bladder neck obstruction	11	genitourinary	black	172	42008	0.369687	0.449215	-0.532	1.431	TRUE	596.1	0.432166	median_income_subset	NO	0
597	Other disorders of urethra and urinary tract	11	genitourinary	black	356	42008	0.687857	0.142642	-0.553	0.839	TRUE	597	0.162502	median_income_subset	NO	0
597.1	Urethral stricture (not specified as infectious)	11	genitourinary	black	137	42008	0.169609	0.8156	-0.348	1.979	TRUE	597.1	0.77055	median_income_subset	NO	0
601	Inflammatory diseases of prostate	11	genitourinary	black	749	9232	0.282902	0.288071	-0.238	0.814	TRUE	601	0.548364	median_income_subset	NO	0
601.1	Prostatitis	11	genitourinary	black	451	9232	0.43075	0.26252	-0.391	0.916	TRUE	601.1	0.365775	median_income_subset	NO	0
601.11	Acute prostatitis	11	genitourinary	black	109	9232	0.559126	-0.361046	-1.572	0.85	TRUE	601.11	0.252491	median_income_subset	NO	0
601.12	Chronic prostatitis	11	genitourinary	black	127	9232	0.0778848	1.15682	-0.129	2.443	TRUE	601.12	1.10855	median_income_subset	NO	0
601.3	Orchitis and epididymitis	11	genitourinary	black	197	9232	0.465338	-0.343009	-1.264	0.578	TRUE	601.3	0.332232	median_income_subset	NO	0
602	Other disorders of prostate	11	genitourinary	black	218	9232	0.450708	0.347254	-0.555	1.25	TRUE	602	0.346104	median_income_subset	NO	0
603	Other disorders of testis	11	genitourinary	black	325	7582	0.115062	0.6333	-0.154	1.421	TRUE	603	0.939068	median_income_subset	NO	0
603.1	Hydrocele	11	genitourinary	black	203	7582	0.177471	0.678919	-0.308	1.666	TRUE	603.1	0.750872	median_income_subset	NO	0
603.2	Spermatocele	11	genitourinary	black	125	7582	0.689758	0.243928	-0.954	1.442	TRUE	603.2	0.161303	median_income_subset	NO	0
604	Disorders of penis	11	genitourinary	black	381	7582	0.17103	0.505142	-0.218	1.228	TRUE	604	0.766928	median_income_subset	NO	0
604.3	Peyronie's disease	11	genitourinary	black	159	7582	0.920406	0.0528935	-0.985	1.09	TRUE	604.3	0.0360203	median_income_subset	NO	0
608	Other disorders of male genital organs	11	genitourinary	black	686	7582	0.000102	1.19713	0.593	1.801	TRUE	608	3.99166	median_income_subset	NO	0
609.2	Abnormal spermatozoa	11	genitourinary	black	116	7582	0.504861	-0.402128	-1.584	0.78	TRUE	609.2	0.296829	median_income_subset	NO	0
612	Breast conditions, congenital or relating to hormones	11	genitourinary	black	796	33065	0.134797	-0.367553	-0.849	0.114	TRUE	612	0.870321	median_income_subset	NO	0
612.2	Hypertrophy of breast (Gynecomastia)	11	genitourinary	black	601	33065	0.126428	-0.419965	-0.959	0.119	TRUE	612.2	0.898158	median_income_subset	NO	0
613.1	Inflammatory disease of breast	11	genitourinary	black	216	39729	0.673547	0.203051	-0.742	1.148	TRUE	613.1	0.171632	median_income_subset	NO	0
613.5	Mastodynia	11	genitourinary	black	1663	39729	0.0336271	0.395221	0.031	0.76	TRUE	613.5	1.47331	median_income_subset	NO	0
613.9	Breast disorder NOS	11	genitourinary	black	156	39729	0.158398	-0.719976	-1.72	0.28	TRUE	613.9	0.80025	median_income_subset	NO	0
614.51	Cervicitis and endocervicitis	11	genitourinary	black	216	22213	0.179758	-0.629129	-1.548	0.29	TRUE	614.51	0.745313	median_income_subset	NO	0
614.53	Cyst or abscess of Bartholin's gland	11	genitourinary	black	100	22213	0.443672	0.593313	-0.925	2.111	TRUE	614.53	0.352938	median_income_subset	NO	0
614.54	Abscess or ulceration of vulva	11	genitourinary	black	102	22213	0.582113	-0.373945	-1.706	0.958	TRUE	614.54	0.234993	median_income_subset	NO	0
618	Genital prolapse	11	genitourinary	black	1538	26817	2.28e-05	0.831603	0.447	1.216	TRUE	618	4.64154	median_income_subset	NO	0
618.1	Prolapse of vaginal walls	11	genitourinary	black	985	26817	0.0955352	0.384423	-0.068	0.836	TRUE	618.1	1.01984	median_income_subset	NO	0
618.2	Uterine/Uterovaginal prolapse	11	genitourinary	black	559	26817	0.335061	-0.271992	-0.825	0.281	TRUE	618.2	0.474876	median_income_subset	NO	0
619.1	Noninflammatory disorders of ovary, fallopian tube, and broad ligament	11	genitourinary	black	318	21018	0.369488	-0.342188	-1.09	0.405	TRUE	619.1	0.4324	median_income_subset	NO	0
621	Endometrial hyperplasia	11	genitourinary	black	236	25740	0.260363	-0.472744	-1.296	0.35	TRUE	621	0.584421	median_income_subset	NO	0
622	Polyp of female genital organs	11	genitourinary	black	898	25740	0.0474229	-0.449823	-0.895	-0.005	TRUE	622	1.32401	median_income_subset	NO	0
622.1	Polyp of corpus uteri	11	genitourinary	black	552	25740	0.135133	-0.426997	-0.987	0.133	TRUE	622.1	0.869238	median_income_subset	NO	0
623	Hypertrophy of female genital organs	11	genitourinary	black	396	25740	0.819181	-0.079098	-0.757	0.599	TRUE	623	0.0866203	median_income_subset	NO	0
624	Symptoms involving female genital tract	11	genitourinary	black	628	21652	0.0168463	0.721529	0.13	1.313	TRUE	624	1.7735	median_income_subset	NO	0
624.1	Dystrophy of female genital tract	11	genitourinary	black	169	21652	0.928423	0.0466384	-0.971	1.064	TRUE	624.1	0.032254	median_income_subset	NO	0
624.9	stress incontinence, female	11	genitourinary	black	1596	21652	0.00011	0.752403	0.371	1.134	TRUE	624.9	3.96042	median_income_subset	NO	0
625.1	Dyspareunia	11	genitourinary	black	359	21652	0.0296701	0.869392	0.086	1.653	TRUE	625.1	1.52768	median_income_subset	NO	0
626.11	Absent or infrequent menstruation	11	genitourinary	black	1115	12448	0.677727	-0.103389	-0.591	0.384	TRUE	626.11	0.168945	median_income_subset	NO	0
626.12	Excessive or frequent menstruation	11	genitourinary	black	2065	12448	3.79e-05	0.854435	0.448	1.261	TRUE	626.12	4.42111	median_income_subset	NO	0
626.2	Dysmenorrhea	11	genitourinary	black	817	12448	0.00072	1.04616	0.44	1.652	TRUE	626.2	3.1427	median_income_subset	NO	0
626.4	Premenstrual tension syndromes	11	genitourinary	black	195	12448	0.979984	-0.0131772	-1.043	1.016	TRUE	626.4	0.00878113	median_income_subset	NO	0
627.4	Premenopausal menorrhagia	11	genitourinary	black	214	12448	0.321745	-0.47039	-1.401	0.46	TRUE	627.4	0.492488	median_income_subset	NO	0
628	Ovarian cyst	11	genitourinary	black	1359	12448	0.54094	-0.136767	-0.575	0.302	TRUE	628	0.266851	median_income_subset	NO	0
792	Abnormal Papanicolaou smear of cervix and cervical HPV	11	genitourinary	black	2131	19731	0.231123	0.209245	-0.133	0.552	TRUE	792	0.636157	median_income_subset	NO	0
792.1	Papanicolaou smear of cervix or vagina with atypical squamous cells	11	genitourinary	black	1284	19731	0.00113337	0.74653	0.297	1.196	TRUE	792.1	2.94563	median_income_subset	NO	0
145	Cancer of mouth	2	neoplasms	darkcyan	182	46607	0.00135362	-2.1783	-3.511	-0.846	TRUE	145	2.8685	high_school_education_subset	NO	0
145.2	Cancer of tongue	2	neoplasms	darkcyan	101	46607	0.0301165	-1.94953	-3.712	-0.188	TRUE	145.2	1.5212	high_school_education_subset	NO	0
149	Cancer of larynx, pharynx, nasal cavities	2	neoplasms	darkcyan	156	46607	0.202596	-0.860592	-2.184	0.463	TRUE	149	0.69337	high_school_education_subset	NO	0
153	Colorectal cancer	2	neoplasms	darkcyan	596	33609	0.022232	0.734762	0.105	1.365	TRUE	153	1.65302	high_school_education_subset	NO	0
153.2	Colon cancer	2	neoplasms	darkcyan	363	33609	0.743936	-0.141951	-0.994	0.71	TRUE	153.2	0.128464	high_school_education_subset	NO	0
153.3	Malignant neoplasm of rectum, rectosigmoid junction, and anus	2	neoplasms	darkcyan	324	33609	0.00214531	1.27233	0.46	2.085	TRUE	153.3	2.66851	high_school_education_subset	NO	0
159	Malignant neoplasm of other and ill-defined sites within the digestive organs and peritoneum	2	neoplasms	darkcyan	127	43028	0.0358321	-1.6699	-3.229	-0.11	TRUE	159	1.44573	high_school_education_subset	NO	0
165	Cancer within the respiratory system	2	neoplasms	darkcyan	451	46797	0.46707	0.271518	-0.46	1.003	TRUE	165	0.330618	high_school_education_subset	NO	0
165.1	Cancer of bronchus; lung	2	neoplasms	darkcyan	448	46797	0.477886	0.265923	-0.468	1	TRUE	165.1	0.320675	high_school_education_subset	NO	0
170	Cancer of bone and connective tissue	2	neoplasms	darkcyan	218	47096	0.77346	0.154584	-0.898	1.207	TRUE	170	0.111562	high_school_education_subset	NO	0
170.2	Cancer of connective tissue	2	neoplasms	darkcyan	168	47096	0.680047	0.250542	-0.94	1.441	TRUE	170.2	0.167461	high_school_education_subset	NO	0
174.3	Neoplasm of uncertain behavior of breast	2	neoplasms	darkcyan	111	39054	0.0639191	1.35473	-0.078	2.788	TRUE	174.3	1.19437	high_school_education_subset	NO	0
182	Malignant neoplasm of uterus	2	neoplasms	darkcyan	314	21474	0.74078	-0.157644	-1.092	0.776	TRUE	182	0.130311	high_school_education_subset	NO	0
184	Cancer of other female genital organs	2	neoplasms	darkcyan	302	23764	0.355761	-0.450266	-1.406	0.505	TRUE	184	0.448842	high_school_education_subset	NO	0
184.1	Malignant neoplasm of ovary and other uterine adnexa	2	neoplasms	darkcyan	195	23764	0.104475	-1.01539	-2.241	0.21	TRUE	184.1	0.980989	high_school_education_subset	NO	0
184.11	Malignant neoplasm of ovary	2	neoplasms	darkcyan	176	23764	0.244509	-0.753599	-2.023	0.516	TRUE	184.11	0.611705	high_school_education_subset	NO	0
189	Cancer of urinary organs (incl. kidney and bladder)	2	neoplasms	darkcyan	697	46579	0.105729	0.481293	-0.102	1.064	TRUE	189	0.975806	high_school_education_subset	NO	0
189.1	Cancer of kidney and renal pelvis	2	neoplasms	darkcyan	330	46579	0.298765	0.444949	-0.394	1.284	TRUE	189.1	0.52467	high_school_education_subset	NO	0
189.11	Malignant neoplasm of kidney, except pelvis	2	neoplasms	darkcyan	320	46579	0.238909	0.509533	-0.338	1.357	TRUE	189.11	0.621767	high_school_education_subset	NO	0
189.2	Cancer of bladder	2	neoplasms	darkcyan	382	46579	0.238827	0.471897	-0.313	1.257	TRUE	189.2	0.621917	high_school_education_subset	NO	0
189.21	Malignant neoplasm of bladder	2	neoplasms	darkcyan	343	46579	0.463238	0.313523	-0.524	1.151	TRUE	189.21	0.334196	high_school_education_subset	NO	0
191	Manlignant and unknown neoplasms of brain and nervous system	2	neoplasms	darkcyan	279	45528	0.304701	0.479696	-0.436	1.396	TRUE	191	0.516126	high_school_education_subset	NO	0
191.1	Cancer of brain and nervous system	2	neoplasms	darkcyan	135	45528	0.0107372	1.5786	0.366	2.791	TRUE	191.1	1.96911	high_school_education_subset	NO	0
191.11	Cancer of brain	2	neoplasms	darkcyan	117	45528	0.00351442	1.89559	0.623	3.169	TRUE	191.11	2.45415	high_school_education_subset	NO	0
193	Thyroid cancer	2	neoplasms	darkcyan	539	45680	0.214852	-0.446211	-1.151	0.259	TRUE	193	0.667861	high_school_education_subset	NO	0
195.3	Malignant neoplasm of head, face, and neck	2	neoplasms	darkcyan	154	40611	0.705983	-0.254298	-1.575	1.067	TRUE	195.3	0.151206	high_school_education_subset	NO	0
198	Secondary malignant neoplasm	2	neoplasms	darkcyan	1091	40611	0.684628	0.103797	-0.397	0.605	TRUE	198	0.164545	high_school_education_subset	NO	0
198.1	Secondary malignancy of lymph nodes	2	neoplasms	darkcyan	581	40611	0.987628	0.00539631	-0.677	0.687	TRUE	198.1	0.00540657	high_school_education_subset	NO	0
198.2	Secondary malignancy of respiratory organs	2	neoplasms	darkcyan	207	40611	0.261086	-0.67746	-1.859	0.504	TRUE	198.2	0.583217	high_school_education_subset	NO	0
198.6	Secondary malignancy of bone	2	neoplasms	darkcyan	244	40611	0.641712	0.244189	-0.784	1.273	TRUE	198.6	0.19266	high_school_education_subset	NO	0
200	Myeloproliferative disease	2	neoplasms	darkcyan	400	45592	0.0905232	0.651904	-0.103	1.407	TRUE	200	1.04324	high_school_education_subset	NO	0
202	Cancer of other lymphoid, histiocytic tissue	2	neoplasms	darkcyan	557	45592	0.811286	0.0810428	-0.584	0.746	TRUE	202	0.0908258	high_school_education_subset	NO	0
202.2	Non-Hodgkins lymphoma	2	neoplasms	darkcyan	540	45592	0.745808	0.111538	-0.563	0.786	TRUE	202.2	0.127373	high_school_education_subset	NO	0
202.21	Nodular lymphoma	2	neoplasms	darkcyan	125	45592	0.571679	-0.417425	-1.864	1.029	TRUE	202.21	0.242848	high_school_education_subset	NO	0
202.22	Reticulosarcoma	2	neoplasms	darkcyan	112	45592	0.359305	0.662657	-0.754	2.079	TRUE	202.22	0.444537	high_school_education_subset	NO	0
204	Leukemia	2	neoplasms	darkcyan	449	45592	0.993435	0.00312893	-0.742	0.748	TRUE	204	0.00286073	high_school_education_subset	NO	0
204.1	Lymphoid leukemia	2	neoplasms	darkcyan	204	45592	0.701841	-0.218597	-1.338	0.901	TRUE	204.1	0.153761	high_school_education_subset	NO	0
204.12	Lymphoid leukemia, chronic	2	neoplasms	darkcyan	174	45592	0.978006	-0.0168733	-1.216	1.183	TRUE	204.12	0.00965859	high_school_education_subset	NO	0
204.4	Multiple myeloma	2	neoplasms	darkcyan	158	45592	0.329691	0.59757	-0.604	1.799	TRUE	204.4	0.481893	high_school_education_subset	NO	0
209	Neuroendocrine tumors	2	neoplasms	darkcyan	155	47267	0.298169	0.640993	-0.567	1.849	TRUE	209	0.525537	high_school_education_subset	NO	0
210	Benign neoplasm of lip, oral cavity, and pharynx	2	neoplasms	darkcyan	200	46607	0.63631	-0.274022	-1.41	0.862	TRUE	210	0.196331	high_school_education_subset	NO	0
211	Benign neoplasm of other parts of digestive system	2	neoplasms	darkcyan	652	43728	0.104315	-0.536592	-1.184	0.111	TRUE	211	0.981654	high_school_education_subset	NO	0
212	Benign neoplasm of respiratory and intrathoracic organs	2	neoplasms	darkcyan	119	47233	0.0879096	1.1567	-0.172	2.485	TRUE	212	1.05596	high_school_education_subset	NO	0
213	Benign neoplasm of bone and articular cartilage	2	neoplasms	darkcyan	142	25178	0.748509	-0.232909	-1.657	1.191	TRUE	213	0.125803	high_school_education_subset	NO	0
214	Lipoma	2	neoplasms	darkcyan	1325	43270	0.107551	0.356979	-0.078	0.792	TRUE	214	0.968384	high_school_education_subset	NO	0
214.1	Lipoma of skin and subcutaneous tissue	2	neoplasms	darkcyan	761	43270	0.486928	0.203101	-0.369	0.776	TRUE	214.1	0.312536	high_school_education_subset	NO	0
215	Other benign neoplasm of connective and other soft tissue	2	neoplasms	darkcyan	647	43270	1.59e-05	1.28375	0.701	1.867	TRUE	215	4.79896	high_school_education_subset	NO	0
220	Benign neoplasm of ovary	2	neoplasms	darkcyan	121	19515	0.0051844	1.92427	0.575	3.273	TRUE	220	2.2853	high_school_education_subset	NO	0
225	Benign neoplasm of brain and other parts of nervous system	2	neoplasms	darkcyan	506	45528	0.0561312	0.661694	-0.017	1.341	TRUE	225	1.2508	high_school_education_subset	NO	0
225.1	Benign neoplasm of brain, cranial nerves, meninges	2	neoplasms	darkcyan	484	45528	0.19099	0.469337	-0.234	1.173	TRUE	225.1	0.718988	high_school_education_subset	NO	0
227.3	Benign neoplasm of pituitary gland and craniopharyngeal duct (pouch)	2	neoplasms	darkcyan	326	45680	0.376103	0.384466	-0.467	1.236	TRUE	227.3	0.424693	high_school_education_subset	NO	0
229	Benign neoplasm of unspecified sites	2	neoplasms	darkcyan	390	46289	0.731386	0.140235	-0.66	0.941	TRUE	229	0.135853	high_school_education_subset	NO	0
240	Simple and unspecified goiter	3	endocrine/metabolic	brown	766	33730	0.108143	-0.495081	-1.099	0.109	TRUE	240	0.966	high_school_education_subset	NO	0
241	Nontoxic nodular goiter	3	endocrine/metabolic	brown	3730	33730	0.96619	0.00607622	-0.275	0.287	TRUE	241	0.0149375	high_school_education_subset	NO	0
241.1	Nontoxic uninodular goiter	3	endocrine/metabolic	brown	2706	33730	0.440821	-0.128503	-0.455	0.198	TRUE	241.1	0.355738	high_school_education_subset	NO	0
241.2	Nontoxic multinodular goiter	3	endocrine/metabolic	brown	1786	33730	0.00758046	0.521626	0.139	0.905	TRUE	241.2	2.1203	high_school_education_subset	NO	0
242	Thyrotoxicosis with or without goiter	3	endocrine/metabolic	brown	1053	33730	0.811731	0.0609871	-0.441	0.563	TRUE	242	0.090588	high_school_education_subset	NO	0
242.1	Graves' disease	3	endocrine/metabolic	brown	392	33730	0.146676	-0.623639	-1.466	0.219	TRUE	242.1	0.833641	high_school_education_subset	NO	0
244.1	Secondary hypothyroidism	3	endocrine/metabolic	brown	1156	33730	0.124544	-0.385043	-0.876	0.106	TRUE	244.1	0.904677	high_school_education_subset	NO	0
250.12	Type 1 diabetes with renal manifestations	3	endocrine/metabolic	brown	125	29511	0.0432171	1.36984	0.042	2.698	TRUE	250.12	1.36434	high_school_education_subset	NO	0
250.13	Type 1 diabetes with ophthalmic manifestations	3	endocrine/metabolic	brown	140	29511	0.320166	0.667501	-0.649	1.984	TRUE	250.13	0.494625	high_school_education_subset	NO	0
252	Disorders of parathyroid gland	3	endocrine/metabolic	brown	1105	40214	0.827052	-0.0548338	-0.547	0.437	TRUE	252	0.082467	high_school_education_subset	NO	0
252.1	Hyperparathyroidism	3	endocrine/metabolic	brown	1034	40214	0.931806	0.0220825	-0.484	0.528	TRUE	252.1	0.0306747	high_school_education_subset	NO	0
253	Disorders of the pituitary gland and its hypothalamic control	3	endocrine/metabolic	brown	697	40214	0.801954	0.0764267	-0.521	0.674	TRUE	253	0.0958507	high_school_education_subset	NO	0
253.1	Pituitary hyperfunction	3	endocrine/metabolic	brown	233	40214	0.75552	0.16042	-0.849	1.17	TRUE	253.1	0.121754	high_school_education_subset	NO	0
253.2	Pituitary hypofunction	3	endocrine/metabolic	brown	134	40214	0.82445	0.149127	-1.169	1.467	TRUE	253.2	0.0838358	high_school_education_subset	NO	0
255.1	Adrenal hyperfunction	3	endocrine/metabolic	brown	183	40214	0.291242	0.600557	-0.515	1.716	TRUE	255.1	0.535745	high_school_education_subset	NO	0
258.1	Postablative ovarian failure	3	endocrine/metabolic	brown	112	24644	0.173466	-1.10038	-2.685	0.484	TRUE	258.1	0.760787	high_school_education_subset	NO	0
259	Other endocrine disorders	3	endocrine/metabolic	brown	512	40214	0.607758	-0.184009	-0.887	0.519	TRUE	259	0.216269	high_school_education_subset	NO	0
263	Other nutritional deficiency	3	endocrine/metabolic	brown	193	30089	0.666448	-0.267498	-1.484	0.949	TRUE	263	0.176234	high_school_education_subset	NO	0
270.1	Disturbances of amino-acid transport	3	endocrine/metabolic	brown	136	43824	0.284651	0.705052	-0.587	1.997	TRUE	270.1	0.545687	high_school_education_subset	NO	0
270.11	Disturbances of sulphur-bearing amino-acid metabolism	3	endocrine/metabolic	brown	127	43824	0.435913	0.537804	-0.815	1.891	TRUE	270.11	0.3606	high_school_education_subset	NO	0
270.32	Paraproteinemia	3	endocrine/metabolic	brown	525	43824	0.049863	-0.726876	-1.453	0	TRUE	270.32	1.30222	high_school_education_subset	NO	0
274.11	Gouty arthropathy	3	endocrine/metabolic	brown	600	44703	0.701491	0.125843	-0.518	0.769	TRUE	274.11	0.153978	high_school_education_subset	NO	0
274.2	Crystal arthropathies	3	endocrine/metabolic	brown	225	44703	0.377726	-0.493569	-1.59	0.603	TRUE	274.2	0.422823	high_school_education_subset	NO	0
274.21	Chondrocalcinosis	3	endocrine/metabolic	brown	213	44703	0.344361	-0.545379	-1.676	0.585	TRUE	274.21	0.462986	high_school_education_subset	NO	0
275.5	Disorders of calcium/phosphorus metabolism	3	endocrine/metabolic	brown	817	42593	0.182131	0.372585	-0.175	0.92	TRUE	275.5	0.739616	high_school_education_subset	NO	0
275.51	Hypocalcemia	3	endocrine/metabolic	brown	299	42593	0.308613	0.461756	-0.427	1.351	TRUE	275.51	0.510585	high_school_education_subset	NO	0
275.53	Disorders of phosphorus metabolism	3	endocrine/metabolic	brown	318	42593	0.32549	0.434253	-0.431	1.3	TRUE	275.53	0.487463	high_school_education_subset	NO	0
275.6	Hypercalcemia	3	endocrine/metabolic	brown	1099	42593	0.49572	0.16754	-0.314	0.65	TRUE	275.6	0.304763	high_school_education_subset	NO	0
277	Other disorders of metabolism	3	endocrine/metabolic	brown	209	44096	0.774955	0.157713	-0.923	1.239	TRUE	277	0.110723	high_school_education_subset	NO	0
277.4	Disorders of bilirubin excretion	3	endocrine/metabolic	brown	321	44096	0.914245	-0.0480618	-0.923	0.827	TRUE	277.4	0.0389373	high_school_education_subset	NO	0
277.5	Other disorders of lipoid metabolism	3	endocrine/metabolic	brown	588	44096	0.126903	-0.523724	-1.196	0.149	TRUE	277.5	0.896528	high_school_education_subset	NO	0
277.51	Lipoprotein disorders	3	endocrine/metabolic	brown	316	44096	0.205988	-0.590882	-1.507	0.325	TRUE	277.51	0.686157	high_school_education_subset	NO	0
279.1	Immunity deficiency	3	endocrine/metabolic	brown	1074	44110	0.100869	-0.42193	-0.926	0.082	TRUE	279.1	0.996243	high_school_education_subset	NO	0
279.11	Deficiency of humoral immunity	3	endocrine/metabolic	brown	394	44110	0.025307	-0.968822	-1.818	-0.12	TRUE	279.11	1.59676	high_school_education_subset	NO	0
279.7	Other immunological findings	3	endocrine/metabolic	brown	182	44110	0.563066	0.336775	-0.805	1.478	TRUE	279.7	0.249441	high_school_education_subset	NO	0
394.2	Mitral valve disease	8	circulatory system	red	409	39120	3.31e-05	-1.89347	-2.787	-0.999	TRUE	394.2	4.48035	high_school_education_subset	NO	0
394.7	Disease of tricuspid valve	8	circulatory system	red	327	39120	0.675904	0.185741	-0.685	1.057	TRUE	394.7	0.170115	high_school_education_subset	NO	0
395.1	Nonrheumatic mitral valve disorders	8	circulatory system	red	1998	39120	0.0638667	-0.358589	-0.738	0.021	TRUE	395.1	1.19473	high_school_education_subset	NO	0
395.2	Nonrheumatic aortic valve disorders	8	circulatory system	red	1512	39120	0.0506102	-0.435705	-0.873	0.001	TRUE	395.2	1.29576	high_school_education_subset	NO	0
395.3	Nonrheumatic tricuspid valve disorders	8	circulatory system	red	312	39120	0.00175864	1.30802	0.488	2.128	TRUE	395.3	2.75482	high_school_education_subset	NO	0
395.6	Heart valve replaced	8	circulatory system	red	517	39120	0.986091	-0.0062071	-0.704	0.692	TRUE	395.6	0.00608302	high_school_education_subset	NO	0
396	Abnormal heart sounds	8	circulatory system	red	1797	39120	0.0438316	-0.407896	-0.805	-0.011	TRUE	396	1.35821	high_school_education_subset	NO	0
414.2	ASCVD	8	circulatory system	red	112	37728	0.76938	0.217097	-1.234	1.668	TRUE	414.2	0.113859	high_school_education_subset	NO	0
415.21	Primary pulmonary hypertension	8	circulatory system	red	130	42885	0.000508	2.11847	0.924	3.313	TRUE	415.21	3.29452	high_school_education_subset	NO	0
420	Carditis	8	circulatory system	red	707	44484	0.850474	-0.0577928	-0.659	0.543	TRUE	420	0.0703391	high_school_education_subset	NO	0
420.2	Pericarditis	8	circulatory system	red	457	44484	0.84322	0.0744042	-0.663	0.812	TRUE	420.2	0.0740593	high_school_education_subset	NO	0
420.21	Acute pericarditis	8	circulatory system	red	130	44484	0.138781	-1.12176	-2.607	0.363	TRUE	420.21	0.85767	high_school_education_subset	NO	0
420.3	Endocarditis	8	circulatory system	red	219	44484	0.300014	-0.585061	-1.691	0.521	TRUE	420.3	0.522858	high_school_education_subset	NO	0
425.12	Other hypertrophic cardiomyopathy	8	circulatory system	red	164	44484	0.343323	0.571491	-0.611	1.754	TRUE	425.12	0.464298	high_school_education_subset	NO	0
425.2	Secondary/extrinsic cardiomyopathies	8	circulatory system	red	161	44484	0.298761	-0.69099	-1.994	0.612	TRUE	425.2	0.524677	high_school_education_subset	NO	0
426.23	Second degree AV block	8	circulatory system	red	143	26813	0.000337	-2.9091	-4.5	-1.319	TRUE	426.23	3.47198	high_school_education_subset	NO	0
426.24	Atrioventricular block, complete	8	circulatory system	red	220	26813	0.0022402	-1.91425	-3.142	-0.687	TRUE	426.24	2.64971	high_school_education_subset	NO	0
426.8	Other cardiac conduction disorders	8	circulatory system	red	147	26813	1.25e-05	-3.62799	-5.256	-2	TRUE	426.8	4.90333	high_school_education_subset	NO	0
427.1	Paroxysmal tachycardia, unspecified	8	circulatory system	red	1670	26813	0.603395	-0.112224	-0.536	0.311	TRUE	427.1	0.219398	high_school_education_subset	NO	0
427.11	Paroxysmal supraventricular tachycardia	8	circulatory system	red	1146	26813	0.475217	-0.182145	-0.682	0.318	TRUE	427.11	0.323108	high_school_education_subset	NO	0
427.12	Paroxysmal ventricular tachycardia	8	circulatory system	red	579	26813	0.383783	0.301781	-0.377	0.981	TRUE	427.12	0.415915	high_school_education_subset	NO	0
427.2	Atrial fibrillation and flutter	8	circulatory system	red	3459	26813	4.48e-05	-0.698786	-1.034	-0.363	TRUE	427.2	4.34867	high_school_education_subset	NO	0
427.21	Atrial fibrillation	8	circulatory system	red	3329	26813	2.74e-05	-0.730525	-1.072	-0.389	TRUE	427.21	4.56194	high_school_education_subset	NO	0
427.22	Atrial flutter	8	circulatory system	red	1004	26813	0.0640491	-0.529472	-1.09	0.031	TRUE	427.22	1.19349	high_school_education_subset	NO	0
427.4	Cardiac arrest and ventricular fibrillation	8	circulatory system	red	111	26813	0.0589	-1.5916	-3.243	0.06	TRUE	427.4	1.22988	high_school_education_subset	NO	0
427.8	Sinoatrial node dysfunction (Bradycardia)	8	circulatory system	red	407	26813	0.04214	-0.902514	-1.773	-0.032	TRUE	427.8	1.37531	high_school_education_subset	NO	0
429.1	Heart transplant/surgery	8	circulatory system	red	105	39320	0.456014	-0.594585	-2.158	0.969	TRUE	429.1	0.341022	high_school_education_subset	NO	0
429.2	Abnormal function study of cardiovascular system	8	circulatory system	red	926	39320	0.961151	-0.0131227	-0.541	0.515	TRUE	429.2	0.0172083	high_school_education_subset	NO	0
429.3	Symptoms involving cardiovascular system	8	circulatory system	red	1732	39320	0.00602489	-0.576097	-0.987	-0.165	TRUE	429.3	2.22005	high_school_education_subset	NO	0
430	Intracranial hemorrhage	8	circulatory system	red	321	41932	0.772905	0.12822	-0.743	0.999	TRUE	430	0.111874	high_school_education_subset	NO	0
430.1	Subarachnoid hemorrhage	8	circulatory system	red	105	41932	0.267457	0.820752	-0.63	2.271	TRUE	430.1	0.572746	high_school_education_subset	NO	0
430.2	Intracerebral hemorrhage	8	circulatory system	red	119	41932	0.925653	-0.0687589	-1.513	1.375	TRUE	430.2	0.0335517	high_school_education_subset	NO	0
430.3	Subdural hemorrhage	8	circulatory system	red	110	41932	0.611208	0.376558	-1.075	1.828	TRUE	430.3	0.213811	high_school_education_subset	NO	0
433.11	Occlusion of cerebral arteries, with cerebral infarction	8	circulatory system	red	108	41932	0.23052	-0.985208	-2.596	0.625	TRUE	433.11	0.637291	high_school_education_subset	NO	0
433.6	Acute, but ill-defined cerebrovascular disease	8	circulatory system	red	147	41932	0.839847	0.134862	-1.173	1.443	TRUE	433.6	0.0757998	high_school_education_subset	NO	0
440.9	Atherosclerosis of aorta	8	circulatory system	red	524	38510	0.140307	0.515501	-0.17	1.201	TRUE	440.9	0.852921	high_school_education_subset	NO	0
441	Vascular insufficiency of intestine	8	circulatory system	red	163	38510	0.0327754	-1.50832	-2.893	-0.124	TRUE	441	1.48445	high_school_education_subset	NO	0
442	Other aneurysm	8	circulatory system	red	1238	38510	0.272282	-0.264849	-0.738	0.208	TRUE	442	0.564981	high_school_education_subset	NO	0
442.1	Aortic aneurysm	8	circulatory system	red	826	38510	0.00144627	-0.977784	-1.579	-0.376	TRUE	442.1	2.83975	high_school_education_subset	NO	0
442.11	Abdominal aortic aneurysm	8	circulatory system	red	269	38510	0.131598	-0.786816	-1.81	0.236	TRUE	442.11	0.88075	high_school_education_subset	NO	0
442.2	Aneurysm of iliac artery	8	circulatory system	red	108	38510	0.241299	-0.964872	-2.579	0.649	TRUE	442.2	0.617445	high_school_education_subset	NO	0
442.8	Aneurysm of other specified artery	8	circulatory system	red	179	38510	0.0320272	1.1966	0.103	2.29	TRUE	442.8	1.49448	high_school_education_subset	NO	0
444	Arterial embolism and thrombosis	8	circulatory system	red	180	38510	0.404571	0.489889	-0.662	1.642	TRUE	444	0.393005	high_school_education_subset	NO	0
446.5	Giant cell arteritis	8	circulatory system	red	104	38510	0.117776	-1.36558	-3.077	0.346	TRUE	446.5	0.928942	high_school_education_subset	NO	0
446.9	Arteritis NOS	8	circulatory system	red	152	38510	0.0166872	-1.77412	-3.227	-0.321	TRUE	446.9	1.77762	high_school_education_subset	NO	0
447.1	Stricture of artery	8	circulatory system	red	119	38510	0.930519	-0.0652026	-1.531	1.4	TRUE	447.1	0.0312749	high_school_education_subset	NO	0
448	Disease of capillaries	8	circulatory system	red	200	38510	0.742046	-0.196578	-1.367	0.974	TRUE	448	0.129569	high_school_education_subset	NO	0
451	Phlebitis and thrombophlebitis	8	circulatory system	red	417	30247	0.00886594	-1.17205	-2.05	-0.294	TRUE	451	2.05228	high_school_education_subset	NO	0
451.2	Phlebitis and thrombophlebitis of lower extremities	8	circulatory system	red	228	30247	0.150052	-0.849757	-2.007	0.307	TRUE	451.2	0.823758	high_school_education_subset	NO	0
454.11	Varicose veins of lower extremity, symptomtic	8	circulatory system	red	1351	30247	0.0229037	0.521476	0.072	0.971	TRUE	454.11	1.64009	high_school_education_subset	NO	0
455	Hemorrhoids	8	circulatory system	red	4977	30247	0.000101	-0.533339	-0.802	-0.264	TRUE	455	3.99513	high_school_education_subset	NO	0
459	Other disorders of circulatory system	8	circulatory system	red	598	41904	0.456009	0.246234	-0.401	0.894	TRUE	459	0.341026	high_school_education_subset	NO	0
459.1	Hemorrhage NOS	8	circulatory system	red	137	41904	0.771594	-0.202377	-1.569	1.164	TRUE	459.1	0.112611	high_school_education_subset	NO	0
465.4	Acute laryngitis and tracheitis	9	respiratory	coral4	212	24485	0.446868	-0.438751	-1.569	0.692	TRUE	465.4	0.349821	high_school_education_subset	NO	0
471	Nasal polyps	9	respiratory	coral4	394	22958	0.0156625	-1.07843	-1.953	-0.204	TRUE	471	1.80514	high_school_education_subset	NO	0
473.1	Chronic laryngitis	9	respiratory	coral4	167	22958	0.706283	0.244745	-1.028	1.518	TRUE	473.1	0.151021	high_school_education_subset	NO	0
473.3	Paralysis/spasm of vocal cords or larynx	9	respiratory	coral4	336	22958	0.135399	-0.711347	-1.645	0.222	TRUE	473.3	0.868385	high_school_education_subset	NO	0
474.1	Acute tonsillitis	9	respiratory	coral4	188	22958	0.64845	-0.270336	-1.433	0.892	TRUE	474.1	0.188123	high_school_education_subset	NO	0
474.2	Chronic tonsillitis and adenoiditis	9	respiratory	coral4	511	22958	0.000718	-1.33016	-2.101	-0.559	TRUE	474.2	3.14414	high_school_education_subset	NO	0
477	Epistaxis or throat hemorrhage	9	respiratory	coral4	851	22958	0.0851398	-0.531342	-1.136	0.074	TRUE	477	1.06987	high_school_education_subset	NO	0
478	Throat pain	9	respiratory	coral4	344	22958	0.163918	-0.659882	-1.589	0.269	TRUE	478	0.785374	high_school_education_subset	NO	0
480.1	Bacterial pneumonia	9	respiratory	coral4	567	35749	0.707788	0.127644	-0.54	0.795	TRUE	480.1	0.150097	high_school_education_subset	NO	0
480.11	Pneumococcal pneumonia	9	respiratory	coral4	290	35749	0.165346	-0.683006	-1.648	0.282	TRUE	480.11	0.781606	high_school_education_subset	NO	0
496.3	Bronchiectasis	9	respiratory	coral4	515	32082	0.785185	-0.0997127	-0.817	0.617	TRUE	496.3	0.105028	high_school_education_subset	NO	0
498	Acute bronchospasm	9	respiratory	coral4	247	32082	0.269181	-0.588428	-1.632	0.455	TRUE	498	0.569956	high_school_education_subset	NO	0
500	Lung disease due to external agents	9	respiratory	coral4	167	40896	0.937208	-0.0493098	-1.276	1.177	TRUE	500	0.0281641	high_school_education_subset	NO	0
504	Other alveolar and parietoalveolar pneumonopathy	9	respiratory	coral4	504	40896	0.329441	-0.366037	-1.102	0.37	TRUE	504	0.482223	high_school_education_subset	NO	0
504.1	Idiopathic fibrosing alveolitis	9	respiratory	coral4	157	40896	0.866128	-0.110023	-1.389	1.169	TRUE	504.1	0.062418	high_school_education_subset	NO	0
507	Pleurisy; pleural effusion	9	respiratory	coral4	1336	40896	0.465146	-0.171236	-0.631	0.288	TRUE	507	0.332411	high_school_education_subset	NO	0
513.31	Apnea	9	respiratory	coral4	287	45109	0.781494	0.129736	-0.787	1.046	TRUE	513.31	0.107075	high_school_education_subset	NO	0
513.8	Disorders of diaphragm	9	respiratory	coral4	177	45109	0.757807	0.181895	-0.974	1.338	TRUE	513.8	0.120441	high_school_education_subset	NO	0
514.1	Abnormal results of function study of pulmonary system	9	respiratory	coral4	234	39067	0.303093	0.527965	-0.477	1.533	TRUE	514.1	0.518424	high_school_education_subset	NO	0
516.1	Hemoptysis	9	respiratory	coral4	244	46725	0.943391	-0.0366555	-1.048	0.975	TRUE	516.1	0.025308	high_school_education_subset	NO	0
519	Other diseases of respiratory system, not elsewhere classified	9	respiratory	coral4	1204	43755	4.01e-05	0.919874	0.481	1.359	TRUE	519	4.39668	high_school_education_subset	NO	0
519.9	Symptoms involving respiratory system and other chest symptoms	9	respiratory	coral4	610	43755	0.114696	0.503505	-0.122	1.129	TRUE	519.9	0.940451	high_school_education_subset	NO	0
580.1	Glomerulonephritis	11	genitourinary	black	121	36480	0.538084	0.43581	-0.951	1.823	TRUE	580.1	0.26915	high_school_education_subset	NO	0
580.32	Nephritis and nephropathy with pathological lesion	11	genitourinary	black	180	36480	0.600977	0.308602	-0.848	1.465	TRUE	580.32	0.221142	high_school_education_subset	NO	0
585.2	Renal failure NOS	11	genitourinary	black	168	36480	0.0101839	1.49373	0.354	2.633	TRUE	585.2	1.99208	high_school_education_subset	NO	0
586.4	Stricture/obstruction of ureter	11	genitourinary	black	915	36480	0.202306	-0.36246	-0.92	0.195	TRUE	586.4	0.693992	high_school_education_subset	NO	0
589	Abnormal results of function study of kidney	11	genitourinary	black	264	36480	0.0343496	0.994203	0.073	1.915	TRUE	589	1.46408	high_school_education_subset	NO	0
593	Hematuria	11	genitourinary	black	3471	32116	0.132032	0.228306	-0.069	0.525	TRUE	593	0.879319	high_school_education_subset	NO	0
593.1	Gross hematuria	11	genitourinary	black	1195	32116	0.0129147	0.590259	0.125	1.056	TRUE	593.1	1.88892	high_school_education_subset	NO	0
594	Urinary calculus	11	genitourinary	black	3199	42220	0.266283	-0.166695	-0.461	0.127	TRUE	594	0.574656	high_school_education_subset	NO	0
594.1	Calculus of kidney	11	genitourinary	black	2879	42220	0.353376	-0.145767	-0.454	0.162	TRUE	594.1	0.451763	high_school_education_subset	NO	0
594.2	Calculus of lower urinary tract	11	genitourinary	black	146	42220	0.062548	1.12664	-0.059	2.312	TRUE	594.2	1.20379	high_school_education_subset	NO	0
594.8	Renal colic	11	genitourinary	black	131	42220	0.145673	0.959745	-0.333	2.253	TRUE	594.8	0.836622	high_school_education_subset	NO	0
595	Hydronephrosis	11	genitourinary	black	766	42220	0.223549	0.34561	-0.211	0.902	TRUE	595	0.650628	high_school_education_subset	NO	0
596.1	Bladder neck obstruction	11	genitourinary	black	172	42008	0.00890643	1.45413	0.365	2.544	TRUE	596.1	2.0503	high_school_education_subset	NO	0
597	Other disorders of urethra and urinary tract	11	genitourinary	black	356	42008	0.293942	0.439472	-0.381	1.26	TRUE	597	0.531739	high_school_education_subset	NO	0
597.1	Urethral stricture (not specified as infectious)	11	genitourinary	black	137	42008	0.329323	0.637747	-0.644	1.919	TRUE	597.1	0.482378	high_school_education_subset	NO	0
601	Inflammatory diseases of prostate	11	genitourinary	black	749	9232	0.95804	-0.0171763	-0.657	0.623	TRUE	601	0.0186164	high_school_education_subset	NO	0
601.1	Prostatitis	11	genitourinary	black	451	9232	0.747675	0.132699	-0.676	0.941	TRUE	601.1	0.126287	high_school_education_subset	NO	0
601.11	Acute prostatitis	11	genitourinary	black	109	9232	0.538579	0.47348	-1.036	1.983	TRUE	601.11	0.26875	high_school_education_subset	NO	0
601.12	Chronic prostatitis	11	genitourinary	black	127	9232	0.0985854	1.15009	-0.215	2.515	TRUE	601.12	1.00619	high_school_education_subset	NO	0
601.3	Orchitis and epididymitis	11	genitourinary	black	197	9232	0.816813	-0.139345	-1.318	1.04	TRUE	601.3	0.0878771	high_school_education_subset	NO	0
602	Other disorders of prostate	11	genitourinary	black	218	9232	0.657553	0.255414	-0.874	1.385	TRUE	602	0.182069	high_school_education_subset	NO	0
603	Other disorders of testis	11	genitourinary	black	325	7582	0.389139	0.395178	-0.504	1.295	TRUE	603	0.409895	high_school_education_subset	NO	0
603.1	Hydrocele	11	genitourinary	black	203	7582	0.227444	0.683432	-0.426	1.793	TRUE	603.1	0.643126	high_school_education_subset	NO	0
603.2	Spermatocele	11	genitourinary	black	125	7582	0.300033	-0.80211	-2.319	0.715	TRUE	603.2	0.52283	high_school_education_subset	NO	0
604	Disorders of penis	11	genitourinary	black	381	7582	0.434553	0.33634	-0.507	1.18	TRUE	604	0.361957	high_school_education_subset	NO	0
604.3	Peyronie's disease	11	genitourinary	black	159	7582	0.661008	0.285812	-0.992	1.563	TRUE	604.3	0.179793	high_school_education_subset	NO	0
608	Other disorders of male genital organs	11	genitourinary	black	686	7582	0.835196	-0.0704831	-0.735	0.594	TRUE	608	0.0782116	high_school_education_subset	NO	0
609.2	Abnormal spermatozoa	11	genitourinary	black	116	7582	0.5471	-0.473652	-2.015	1.068	TRUE	609.2	0.261933	high_school_education_subset	NO	0
612	Breast conditions, congenital or relating to hormones	11	genitourinary	black	796	33065	0.827113	-0.0665911	-0.664	0.531	TRUE	612	0.0824351	high_school_education_subset	NO	0
612.2	Hypertrophy of breast (Gynecomastia)	11	genitourinary	black	601	33065	0.748247	0.109909	-0.561	0.781	TRUE	612.2	0.125955	high_school_education_subset	NO	0
613.1	Inflammatory disease of breast	11	genitourinary	black	216	39729	0.799934	0.143702	-0.968	1.255	TRUE	613.1	0.0969461	high_school_education_subset	NO	0
613.5	Mastodynia	11	genitourinary	black	1663	39729	0.181239	0.27789	-0.129	0.685	TRUE	613.5	0.741749	high_school_education_subset	NO	0
613.9	Breast disorder NOS	11	genitourinary	black	156	39729	0.0808278	1.08357	-0.133	2.3	TRUE	613.9	1.09244	high_school_education_subset	NO	0
614.51	Cervicitis and endocervicitis	11	genitourinary	black	216	22213	0.000852	1.77348	0.731	2.816	TRUE	614.51	3.06978	high_school_education_subset	NO	0
614.53	Cyst or abscess of Bartholin's gland	11	genitourinary	black	100	22213	0.464591	0.584621	-0.982	2.151	TRUE	614.53	0.332929	high_school_education_subset	NO	0
614.54	Abscess or ulceration of vulva	11	genitourinary	black	102	22213	0.546972	-0.507767	-2.16	1.145	TRUE	614.54	0.262035	high_school_education_subset	NO	0
618	Genital prolapse	11	genitourinary	black	1538	26817	0.512519	-0.142583	-0.569	0.284	TRUE	618	0.29029	high_school_education_subset	NO	0
618.1	Prolapse of vaginal walls	11	genitourinary	black	985	26817	0.00575709	-0.772077	-1.32	-0.224	TRUE	618.1	2.2398	high_school_education_subset	NO	0
618.2	Uterine/Uterovaginal prolapse	11	genitourinary	black	559	26817	0.0460188	-0.73493	-1.457	-0.013	TRUE	618.2	1.33706	high_school_education_subset	NO	0
619.1	Noninflammatory disorders of ovary, fallopian tube, and broad ligament	11	genitourinary	black	318	21018	0.426842	-0.383983	-1.331	0.563	TRUE	619.1	0.369733	high_school_education_subset	NO	0
621	Endometrial hyperplasia	11	genitourinary	black	236	25740	0.52128	-0.352797	-1.431	0.725	TRUE	621	0.282929	high_school_education_subset	NO	0
622	Polyp of female genital organs	11	genitourinary	black	898	25740	0.428745	-0.224617	-0.781	0.332	TRUE	622	0.367801	high_school_education_subset	NO	0
622.1	Polyp of corpus uteri	11	genitourinary	black	552	25740	0.797221	0.0899381	-0.596	0.776	TRUE	622.1	0.098421	high_school_education_subset	NO	0
623	Hypertrophy of female genital organs	11	genitourinary	black	396	25740	0.0529751	-0.840103	-1.691	0.011	TRUE	623	1.27593	high_school_education_subset	NO	0
624	Symptoms involving female genital tract	11	genitourinary	black	628	21652	0.368272	-0.312436	-0.993	0.368	TRUE	624	0.433831	high_school_education_subset	NO	0
624.1	Dystrophy of female genital tract	11	genitourinary	black	169	21652	0.226559	-0.811204	-2.126	0.504	TRUE	624.1	0.644819	high_school_education_subset	NO	0
624.9	stress incontinence, female	11	genitourinary	black	1596	21652	0.802895	-0.0549333	-0.486	0.376	TRUE	624.9	0.0953413	high_school_education_subset	NO	0
625.1	Dyspareunia	11	genitourinary	black	359	21652	0.0746646	0.75572	-0.075	1.587	TRUE	625.1	1.12688	high_school_education_subset	NO	0
626.11	Absent or infrequent menstruation	11	genitourinary	black	1115	12448	0.352597	-0.262648	-0.816	0.291	TRUE	626.11	0.452721	high_school_education_subset	NO	0
626.12	Excessive or frequent menstruation	11	genitourinary	black	2065	12448	0.0177999	-0.523354	-0.956	-0.091	TRUE	626.12	1.74958	high_school_education_subset	NO	0
626.2	Dysmenorrhea	11	genitourinary	black	817	12448	0.619642	-0.160501	-0.794	0.473	TRUE	626.2	0.207859	high_school_education_subset	NO	0
626.4	Premenstrual tension syndromes	11	genitourinary	black	195	12448	0.0133337	-1.66596	-2.985	-0.347	TRUE	626.4	1.87505	high_school_education_subset	NO	0
627.4	Premenopausal menorrhagia	11	genitourinary	black	214	12448	0.402828	0.473212	-0.635	1.582	TRUE	627.4	0.39488	high_school_education_subset	NO	0
628	Ovarian cyst	11	genitourinary	black	1359	12448	0.547286	-0.155273	-0.661	0.35	TRUE	628	0.261785	high_school_education_subset	NO	0
792	Abnormal Papanicolaou smear of cervix and cervical HPV	11	genitourinary	black	2131	19731	0.379004	0.170524	-0.209	0.55	TRUE	792	0.421357	high_school_education_subset	NO	0
792.1	Papanicolaou smear of cervix or vagina with atypical squamous cells	11	genitourinary	black	1284	19731	0.99437	0.00171094	-0.474	0.477	TRUE	792.1	0.00245207	high_school_education_subset	NO	0
145	Cancer of mouth	2	neoplasms	darkcyan	182	46607	0.00123916	-2.21627	-3.561	-0.871	TRUE	145	2.90687	assited_income_subset	NO	0
145.2	Cancer of tongue	2	neoplasms	darkcyan	101	46607	0.0796929	-1.55993	-3.305	0.185	TRUE	145.2	1.09858	assited_income_subset	NO	0
149	Cancer of larynx, pharynx, nasal cavities	2	neoplasms	darkcyan	156	46607	0.769639	-0.191089	-1.47	1.088	TRUE	149	0.113713	assited_income_subset	NO	0
153	Colorectal cancer	2	neoplasms	darkcyan	596	33609	0.00159344	0.965754	0.366	1.565	TRUE	153	2.79766	assited_income_subset	NO	0
153.2	Colon cancer	2	neoplasms	darkcyan	363	33609	0.751783	0.132981	-0.691	0.957	TRUE	153.2	0.123908	assited_income_subset	NO	0
153.3	Malignant neoplasm of rectum, rectosigmoid junction, and anus	2	neoplasms	darkcyan	324	33609	0.00248664	1.2153	0.428	2.003	TRUE	153.3	2.60439	assited_income_subset	NO	0
159	Malignant neoplasm of other and ill-defined sites within the digestive organs and peritoneum	2	neoplasms	darkcyan	127	43028	0.0652992	-1.43586	-2.963	0.091	TRUE	159	1.18509	assited_income_subset	NO	0
165	Cancer within the respiratory system	2	neoplasms	darkcyan	451	46797	0.311078	0.361521	-0.338	1.061	TRUE	165	0.50713	assited_income_subset	NO	0
165.1	Cancer of bronchus; lung	2	neoplasms	darkcyan	448	46797	0.311745	0.362273	-0.34	1.064	TRUE	165.1	0.506201	assited_income_subset	NO	0
170	Cancer of bone and connective tissue	2	neoplasms	darkcyan	218	47096	0.880601	-0.0802107	-1.127	0.966	TRUE	170	0.0552207	assited_income_subset	NO	0
170.2	Cancer of connective tissue	2	neoplasms	darkcyan	168	47096	0.919134	-0.0616375	-1.252	1.128	TRUE	170.2	0.0366211	assited_income_subset	NO	0
174.3	Neoplasm of uncertain behavior of breast	2	neoplasms	darkcyan	111	39054	0.707613	0.26647	-1.126	1.659	TRUE	174.3	0.150204	assited_income_subset	NO	0
182	Malignant neoplasm of uterus	2	neoplasms	darkcyan	314	21474	0.446404	-0.34663	-1.239	0.546	TRUE	182	0.350272	assited_income_subset	NO	0
184	Cancer of other female genital organs	2	neoplasms	darkcyan	302	23764	0.224368	-0.56862	-1.486	0.349	TRUE	184	0.649038	assited_income_subset	NO	0
184.1	Malignant neoplasm of ovary and other uterine adnexa	2	neoplasms	darkcyan	195	23764	0.109948	-0.957229	-2.131	0.217	TRUE	184.1	0.958811	assited_income_subset	NO	0
184.11	Malignant neoplasm of ovary	2	neoplasms	darkcyan	176	23764	0.168751	-0.859499	-2.084	0.365	TRUE	184.11	0.772752	assited_income_subset	NO	0
189	Cancer of urinary organs (incl. kidney and bladder)	2	neoplasms	darkcyan	697	46579	0.0558292	0.554831	-0.014	1.123	TRUE	189	1.25314	assited_income_subset	NO	0
189.1	Cancer of kidney and renal pelvis	2	neoplasms	darkcyan	330	46579	0.187766	0.5468	-0.267	1.36	TRUE	189.1	0.726382	assited_income_subset	NO	0
189.11	Malignant neoplasm of kidney, except pelvis	2	neoplasms	darkcyan	320	46579	0.116291	0.654374	-0.162	1.471	TRUE	189.11	0.934454	assited_income_subset	NO	0
189.2	Cancer of bladder	2	neoplasms	darkcyan	382	46579	0.116933	0.613114	-0.153	1.38	TRUE	189.2	0.932063	assited_income_subset	NO	0
189.21	Malignant neoplasm of bladder	2	neoplasms	darkcyan	343	46579	0.0744331	0.728265	-0.072	1.528	TRUE	189.21	1.12823	assited_income_subset	NO	0
191	Manlignant and unknown neoplasms of brain and nervous system	2	neoplasms	darkcyan	279	45528	0.238679	0.51891	-0.344	1.382	TRUE	191	0.622187	assited_income_subset	NO	0
191.1	Cancer of brain and nervous system	2	neoplasms	darkcyan	135	45528	0.0280551	1.28478	0.138	2.431	TRUE	191.1	1.55199	assited_income_subset	NO	0
191.11	Cancer of brain	2	neoplasms	darkcyan	117	45528	0.00487436	1.6925	0.514	2.871	TRUE	191.11	2.31208	assited_income_subset	NO	0
193	Thyroid cancer	2	neoplasms	darkcyan	539	45680	0.185957	-0.459148	-1.14	0.221	TRUE	193	0.730588	assited_income_subset	NO	0
195.3	Malignant neoplasm of head, face, and neck	2	neoplasms	darkcyan	154	40611	0.805988	0.157958	-1.103	1.418	TRUE	195.3	0.0936716	assited_income_subset	NO	0
198	Secondary malignant neoplasm	2	neoplasms	darkcyan	1091	40611	0.413652	-0.205841	-0.699	0.288	TRUE	198	0.383365	assited_income_subset	NO	0
198.1	Secondary malignancy of lymph nodes	2	neoplasms	darkcyan	581	40611	0.166584	-0.47953	-1.159	0.2	TRUE	198.1	0.778367	assited_income_subset	NO	0
198.2	Secondary malignancy of respiratory organs	2	neoplasms	darkcyan	207	40611	0.169124	-0.819801	-1.988	0.349	TRUE	198.2	0.771796	assited_income_subset	NO	0
198.6	Secondary malignancy of bone	2	neoplasms	darkcyan	244	40611	0.952052	-0.031411	-1.055	0.992	TRUE	198.6	0.0213395	assited_income_subset	NO	0
200	Myeloproliferative disease	2	neoplasms	darkcyan	400	45592	0.224118	0.454277	-0.278	1.187	TRUE	200	0.649522	assited_income_subset	NO	0
202	Cancer of other lymphoid, histiocytic tissue	2	neoplasms	darkcyan	557	45592	0.224001	-0.421344	-1.1	0.258	TRUE	202	0.649749	assited_income_subset	NO	0
202.2	Non-Hodgkins lymphoma	2	neoplasms	darkcyan	540	45592	0.24541	-0.408978	-1.099	0.281	TRUE	202.2	0.610107	assited_income_subset	NO	0
202.21	Nodular lymphoma	2	neoplasms	darkcyan	125	45592	0.0558366	-1.50992	-3.057	0.038	TRUE	202.21	1.25308	assited_income_subset	NO	0
202.22	Reticulosarcoma	2	neoplasms	darkcyan	112	45592	0.409199	0.588316	-0.809	1.985	TRUE	202.22	0.388065	assited_income_subset	NO	0
204	Leukemia	2	neoplasms	darkcyan	449	45592	0.267658	-0.43196	-1.196	0.332	TRUE	204	0.57242	assited_income_subset	NO	0
204.1	Lymphoid leukemia	2	neoplasms	darkcyan	204	45592	0.174063	-0.811221	-1.981	0.359	TRUE	204.1	0.759293	assited_income_subset	NO	0
204.12	Lymphoid leukemia, chronic	2	neoplasms	darkcyan	174	45592	0.10886	-1.06418	-2.365	0.237	TRUE	204.12	0.963134	assited_income_subset	NO	0
204.4	Multiple myeloma	2	neoplasms	darkcyan	158	45592	0.557239	0.35727	-0.836	1.55	TRUE	204.4	0.253958	assited_income_subset	NO	0
209	Neuroendocrine tumors	2	neoplasms	darkcyan	155	47267	0.299135	0.606578	-0.538	1.752	TRUE	209	0.524133	assited_income_subset	NO	0
210	Benign neoplasm of lip, oral cavity, and pharynx	2	neoplasms	darkcyan	200	46607	0.306887	-0.586004	-1.71	0.538	TRUE	210	0.513022	assited_income_subset	NO	0
211	Benign neoplasm of other parts of digestive system	2	neoplasms	darkcyan	652	43728	0.391135	-0.26784	-0.88	0.344	TRUE	211	0.407673	assited_income_subset	NO	0
212	Benign neoplasm of respiratory and intrathoracic organs	2	neoplasms	darkcyan	119	47233	0.0861204	1.08508	-0.154	2.324	TRUE	212	1.06489	assited_income_subset	NO	0
213	Benign neoplasm of bone and articular cartilage	2	neoplasms	darkcyan	142	25178	0.0364923	-1.61121	-3.121	-0.101	TRUE	213	1.4378	assited_income_subset	NO	0
214	Lipoma	2	neoplasms	darkcyan	1325	43270	0.0323137	0.443929	0.037	0.85	TRUE	214	1.49061	assited_income_subset	NO	0
214.1	Lipoma of skin and subcutaneous tissue	2	neoplasms	darkcyan	761	43270	0.537454	0.171725	-0.374	0.718	TRUE	214.1	0.269659	assited_income_subset	NO	0
215	Other benign neoplasm of connective and other soft tissue	2	neoplasms	darkcyan	647	43270	0.0217615	0.652598	0.095	1.21	TRUE	215	1.66231	assited_income_subset	NO	0
220	Benign neoplasm of ovary	2	neoplasms	darkcyan	121	19515	0.00064	1.90828	0.813	3.004	TRUE	220	3.19359	assited_income_subset	NO	0
225	Benign neoplasm of brain and other parts of nervous system	2	neoplasms	darkcyan	506	45528	0.306762	0.340597	-0.313	0.994	TRUE	225	0.513199	assited_income_subset	NO	0
225.1	Benign neoplasm of brain, cranial nerves, meninges	2	neoplasms	darkcyan	484	45528	0.399429	0.288797	-0.383	0.961	TRUE	225.1	0.39856	assited_income_subset	NO	0
227.3	Benign neoplasm of pituitary gland and craniopharyngeal duct (pouch)	2	neoplasms	darkcyan	326	45680	0.251533	0.467192	-0.331	1.266	TRUE	227.3	0.599404	assited_income_subset	NO	0
229	Benign neoplasm of unspecified sites	2	neoplasms	darkcyan	390	46289	0.0485899	0.71405	0.004	1.424	TRUE	229	1.31345	assited_income_subset	NO	0
240	Simple and unspecified goiter	3	endocrine/metabolic	brown	766	33730	0.136076	0.392331	-0.124	0.908	TRUE	240	0.866219	assited_income_subset	NO	0
241	Nontoxic nodular goiter	3	endocrine/metabolic	brown	3730	33730	0.740924	0.044508	-0.219	0.308	TRUE	241	0.130226	assited_income_subset	NO	0
241.1	Nontoxic uninodular goiter	3	endocrine/metabolic	brown	2706	33730	0.508818	-0.103818	-0.412	0.204	TRUE	241.1	0.293437	assited_income_subset	NO	0
241.2	Nontoxic multinodular goiter	3	endocrine/metabolic	brown	1786	33730	0.0662313	0.334482	-0.022	0.691	TRUE	241.2	1.17894	assited_income_subset	NO	0
242	Thyrotoxicosis with or without goiter	3	endocrine/metabolic	brown	1053	33730	0.590429	0.12614	-0.333	0.585	TRUE	242	0.228832	assited_income_subset	NO	0
242.1	Graves' disease	3	endocrine/metabolic	brown	392	33730	0.914122	0.0406646	-0.698	0.78	TRUE	242.1	0.0389956	assited_income_subset	NO	0
244.1	Secondary hypothyroidism	3	endocrine/metabolic	brown	1156	33730	0.582053	-0.127154	-0.58	0.326	TRUE	244.1	0.235037	assited_income_subset	NO	0
250.12	Type 1 diabetes with renal manifestations	3	endocrine/metabolic	brown	125	29511	0.000505	2.11052	0.921	3.3	TRUE	250.12	3.29674	assited_income_subset	NO	0
250.13	Type 1 diabetes with ophthalmic manifestations	3	endocrine/metabolic	brown	140	29511	0.287244	0.695354	-0.585	1.976	TRUE	250.13	0.541749	assited_income_subset	NO	0
252	Disorders of parathyroid gland	3	endocrine/metabolic	brown	1105	40214	0.201007	0.291853	-0.155	0.739	TRUE	252	0.696788	assited_income_subset	NO	0
252.1	Hyperparathyroidism	3	endocrine/metabolic	brown	1034	40214	0.167214	0.324293	-0.136	0.784	TRUE	252.1	0.776728	assited_income_subset	NO	0
253	Disorders of the pituitary gland and its hypothalamic control	3	endocrine/metabolic	brown	697	40214	0.721572	-0.105477	-0.686	0.475	TRUE	253	0.14172	assited_income_subset	NO	0
253.1	Pituitary hyperfunction	3	endocrine/metabolic	brown	233	40214	0.248719	-0.60755	-1.64	0.425	TRUE	253.1	0.604291	assited_income_subset	NO	0
253.2	Pituitary hypofunction	3	endocrine/metabolic	brown	134	40214	0.596546	-0.364697	-1.715	0.986	TRUE	253.2	0.224356	assited_income_subset	NO	0
255.1	Adrenal hyperfunction	3	endocrine/metabolic	brown	183	40214	0.744075	0.180349	-0.902	1.263	TRUE	255.1	0.128383	assited_income_subset	NO	0
258.1	Postablative ovarian failure	3	endocrine/metabolic	brown	112	24644	0.0599963	-1.53558	-3.136	0.065	TRUE	258.1	1.22188	assited_income_subset	NO	0
259	Other endocrine disorders	3	endocrine/metabolic	brown	512	40214	0.422784	0.267735	-0.387	0.922	TRUE	259	0.373882	assited_income_subset	NO	0
263	Other nutritional deficiency	3	endocrine/metabolic	brown	193	30089	0.998311	0.00118867	-1.1	1.102	TRUE	263	0.000734	assited_income_subset	NO	0
270.1	Disturbances of amino-acid transport	3	endocrine/metabolic	brown	136	43824	0.550826	0.380687	-0.87	1.631	TRUE	270.1	0.258986	assited_income_subset	NO	0
270.11	Disturbances of sulphur-bearing amino-acid metabolism	3	endocrine/metabolic	brown	127	43824	0.724524	0.236053	-1.077	1.549	TRUE	270.11	0.139947	assited_income_subset	NO	0
270.32	Paraproteinemia	3	endocrine/metabolic	brown	525	43824	0.622001	-0.172209	-0.857	0.512	TRUE	270.32	0.206209	assited_income_subset	NO	0
274.11	Gouty arthropathy	3	endocrine/metabolic	brown	600	44703	0.00745512	0.816155	0.218	1.414	TRUE	274.11	2.12755	assited_income_subset	NO	0
274.2	Crystal arthropathies	3	endocrine/metabolic	brown	225	44703	0.888922	0.0727822	-0.949	1.094	TRUE	274.2	0.0511362	assited_income_subset	NO	0
274.21	Chondrocalcinosis	3	endocrine/metabolic	brown	213	44703	0.975648	0.0164325	-1.039	1.072	TRUE	274.21	0.0107071	assited_income_subset	NO	0
275.5	Disorders of calcium/phosphorus metabolism	3	endocrine/metabolic	brown	817	42593	0.044063	0.534648	0.014	1.055	TRUE	275.5	1.35593	assited_income_subset	NO	0
275.51	Hypocalcemia	3	endocrine/metabolic	brown	299	42593	0.0610749	0.782605	-0.036	1.602	TRUE	275.51	1.21414	assited_income_subset	NO	0
275.53	Disorders of phosphorus metabolism	3	endocrine/metabolic	brown	318	42593	0.116224	0.662555	-0.164	1.489	TRUE	275.53	0.934703	assited_income_subset	NO	0
275.6	Hypercalcemia	3	endocrine/metabolic	brown	1099	42593	0.314417	0.235002	-0.223	0.693	TRUE	275.6	0.502494	assited_income_subset	NO	0
277	Other disorders of metabolism	3	endocrine/metabolic	brown	209	44096	0.190186	-0.737891	-1.842	0.366	TRUE	277	0.720822	assited_income_subset	NO	0
277.4	Disorders of bilirubin excretion	3	endocrine/metabolic	brown	321	44096	0.805344	0.106307	-0.739	0.952	TRUE	277.4	0.0940185	assited_income_subset	NO	0
277.5	Other disorders of lipoid metabolism	3	endocrine/metabolic	brown	588	44096	0.571821	-0.183661	-0.82	0.453	TRUE	277.5	0.24274	assited_income_subset	NO	0
277.51	Lipoprotein disorders	3	endocrine/metabolic	brown	316	44096	0.672644	0.180765	-0.658	1.019	TRUE	277.51	0.172215	assited_income_subset	NO	0
279.1	Immunity deficiency	3	endocrine/metabolic	brown	1074	44110	0.0671543	-0.458624	-0.95	0.032	TRUE	279.1	1.17293	assited_income_subset	NO	0
279.11	Deficiency of humoral immunity	3	endocrine/metabolic	brown	394	44110	0.0506634	-0.817942	-1.638	0.002	TRUE	279.11	1.29531	assited_income_subset	NO	0
279.7	Other immunological findings	3	endocrine/metabolic	brown	182	44110	0.425217	-0.474774	-1.642	0.692	TRUE	279.7	0.371389	assited_income_subset	NO	0
394.2	Mitral valve disease	8	circulatory system	red	409	39120	0.423617	-0.310782	-1.072	0.45	TRUE	394.2	0.373026	assited_income_subset	NO	0
394.7	Disease of tricuspid valve	8	circulatory system	red	327	39120	0.0591591	0.734684	-0.028	1.498	TRUE	394.7	1.22798	assited_income_subset	NO	0
395.1	Nonrheumatic mitral valve disorders	8	circulatory system	red	1998	39120	0.588459	0.0962687	-0.252	0.445	TRUE	395.1	0.230284	assited_income_subset	NO	0
395.2	Nonrheumatic aortic valve disorders	8	circulatory system	red	1512	39120	0.119878	0.322206	-0.084	0.728	TRUE	395.2	0.921261	assited_income_subset	NO	0
395.3	Nonrheumatic tricuspid valve disorders	8	circulatory system	red	312	39120	0.00094	1.26477	0.515	2.014	TRUE	395.3	3.02693	assited_income_subset	NO	0
395.6	Heart valve replaced	8	circulatory system	red	517	39120	0.186226	0.446856	-0.216	1.109	TRUE	395.6	0.729959	assited_income_subset	NO	0
396	Abnormal heart sounds	8	circulatory system	red	1797	39120	0.214632	0.22667	-0.131	0.585	TRUE	396	0.668306	assited_income_subset	NO	0
414.2	ASCVD	8	circulatory system	red	112	37728	0.353301	0.652416	-0.725	2.03	TRUE	414.2	0.451855	assited_income_subset	NO	0
415.21	Primary pulmonary hypertension	8	circulatory system	red	130	42885	0.00563131	1.56657	0.458	2.676	TRUE	415.21	2.24939	assited_income_subset	NO	0
420	Carditis	8	circulatory system	red	707	44484	0.963763	0.0134369	-0.566	0.593	TRUE	420	0.0160297	assited_income_subset	NO	0
420.2	Pericarditis	8	circulatory system	red	457	44484	0.48494	-0.261599	-0.996	0.473	TRUE	420.2	0.314312	assited_income_subset	NO	0
420.21	Acute pericarditis	8	circulatory system	red	130	44484	0.14838	-1.08279	-2.551	0.386	TRUE	420.21	0.828626	assited_income_subset	NO	0
420.3	Endocarditis	8	circulatory system	red	219	44484	0.570913	0.293268	-0.721	1.308	TRUE	420.3	0.24343	assited_income_subset	NO	0
425.12	Other hypertrophic cardiomyopathy	8	circulatory system	red	164	44484	0.835666	0.125878	-1.063	1.315	TRUE	425.12	0.0779674	assited_income_subset	NO	0
425.2	Secondary/extrinsic cardiomyopathies	8	circulatory system	red	161	44484	0.680829	-0.25957	-1.496	0.977	TRUE	425.2	0.166962	assited_income_subset	NO	0
426.23	Second degree AV block	8	circulatory system	red	143	26813	0.135456	-1.13266	-2.62	0.354	TRUE	426.23	0.868202	assited_income_subset	NO	0
426.24	Atrioventricular block, complete	8	circulatory system	red	220	26813	0.188374	-0.804144	-2.002	0.394	TRUE	426.24	0.72498	assited_income_subset	NO	0
426.8	Other cardiac conduction disorders	8	circulatory system	red	147	26813	0.411073	-0.583146	-1.974	0.807	TRUE	426.8	0.386081	assited_income_subset	NO	0
427.1	Paroxysmal tachycardia, unspecified	8	circulatory system	red	1670	26813	0.512321	0.136836	-0.272	0.546	TRUE	427.1	0.290458	assited_income_subset	NO	0
427.11	Paroxysmal supraventricular tachycardia	8	circulatory system	red	1146	26813	0.690958	0.0975973	-0.384	0.579	TRUE	427.11	0.160549	assited_income_subset	NO	0
427.12	Paroxysmal ventricular tachycardia	8	circulatory system	red	579	26813	0.225931	0.411092	-0.254	1.076	TRUE	427.12	0.646023	assited_income_subset	NO	0
427.2	Atrial fibrillation and flutter	8	circulatory system	red	3459	26813	0.697215	0.0648867	-0.262	0.392	TRUE	427.2	0.156633	assited_income_subset	NO	0
427.21	Atrial fibrillation	8	circulatory system	red	3329	26813	0.95006	0.0106392	-0.322	0.344	TRUE	427.21	0.0222488	assited_income_subset	NO	0
427.22	Atrial flutter	8	circulatory system	red	1004	26813	0.230686	0.333364	-0.212	0.878	TRUE	427.22	0.636979	assited_income_subset	NO	0
427.4	Cardiac arrest and ventricular fibrillation	8	circulatory system	red	111	26813	0.310188	-0.843027	-2.471	0.785	TRUE	427.4	0.508375	assited_income_subset	NO	0
427.8	Sinoatrial node dysfunction (Bradycardia)	8	circulatory system	red	407	26813	0.80623	0.104978	-0.734	0.944	TRUE	427.8	0.093541	assited_income_subset	NO	0
429.1	Heart transplant/surgery	8	circulatory system	red	105	39320	0.757443	-0.237873	-1.747	1.272	TRUE	429.1	0.12065	assited_income_subset	NO	0
429.2	Abnormal function study of cardiovascular system	8	circulatory system	red	926	39320	0.00164181	0.77352	0.292	1.255	TRUE	429.2	2.78468	assited_income_subset	NO	0
429.3	Symptoms involving cardiovascular system	8	circulatory system	red	1732	39320	0.165049	0.263378	-0.108	0.635	TRUE	429.3	0.782388	assited_income_subset	NO	0
430	Intracranial hemorrhage	8	circulatory system	red	321	41932	0.0794853	0.716095	-0.084	1.516	TRUE	430	1.09971	assited_income_subset	NO	0
430.1	Subarachnoid hemorrhage	8	circulatory system	red	105	41932	0.0503645	1.29047	-0.002	2.583	TRUE	430.1	1.29788	assited_income_subset	NO	0
430.2	Intracerebral hemorrhage	8	circulatory system	red	119	41932	0.417542	0.548291	-0.777	1.874	TRUE	430.2	0.3793	assited_income_subset	NO	0
430.3	Subdural hemorrhage	8	circulatory system	red	110	41932	0.310783	0.705383	-0.659	2.069	TRUE	430.3	0.507542	assited_income_subset	NO	0
433.11	Occlusion of cerebral arteries, with cerebral infarction	8	circulatory system	red	108	41932	0.928481	-0.0680243	-1.553	1.417	TRUE	433.11	0.032227	assited_income_subset	NO	0
433.6	Acute, but ill-defined cerebrovascular disease	8	circulatory system	red	147	41932	0.0610574	1.06107	-0.049	2.171	TRUE	433.6	1.21426	assited_income_subset	NO	0
440.9	Atherosclerosis of aorta	8	circulatory system	red	524	38510	0.854542	0.0633529	-0.614	0.741	TRUE	440.9	0.0682665	assited_income_subset	NO	0
441	Vascular insufficiency of intestine	8	circulatory system	red	163	38510	0.217324	-0.806573	-2.088	0.475	TRUE	441	0.662892	assited_income_subset	NO	0
442	Other aneurysm	8	circulatory system	red	1238	38510	0.913847	0.0251111	-0.43	0.48	TRUE	442	0.0391266	assited_income_subset	NO	0
442.1	Aortic aneurysm	8	circulatory system	red	826	38510	0.110569	-0.474627	-1.058	0.108	TRUE	442.1	0.956368	assited_income_subset	NO	0
442.11	Abdominal aortic aneurysm	8	circulatory system	red	269	38510	0.759374	-0.153734	-1.137	0.83	TRUE	442.11	0.119544	assited_income_subset	NO	0
442.2	Aneurysm of iliac artery	8	circulatory system	red	108	38510	0.903865	0.0938325	-1.429	1.616	TRUE	442.2	0.0438966	assited_income_subset	NO	0
442.8	Aneurysm of other specified artery	8	circulatory system	red	179	38510	0.0443782	1.04853	0.026	2.071	TRUE	442.8	1.35283	assited_income_subset	NO	0
444	Arterial embolism and thrombosis	8	circulatory system	red	180	38510	0.0985163	0.874355	-0.163	1.912	TRUE	444	1.00649	assited_income_subset	NO	0
446.5	Giant cell arteritis	8	circulatory system	red	104	38510	0.457429	-0.605228	-2.202	0.991	TRUE	446.5	0.339677	assited_income_subset	NO	0
446.9	Arteritis NOS	8	circulatory system	red	152	38510	0.114751	-1.09297	-2.451	0.265	TRUE	446.9	0.940245	assited_income_subset	NO	0
447.1	Stricture of artery	8	circulatory system	red	119	38510	0.616874	0.346625	-1.011	1.705	TRUE	447.1	0.209804	assited_income_subset	NO	0
448	Disease of capillaries	8	circulatory system	red	200	38510	0.685974	-0.222215	-1.299	0.855	TRUE	448	0.163692	assited_income_subset	NO	0
451	Phlebitis and thrombophlebitis	8	circulatory system	red	417	30247	0.633256	-0.194718	-0.995	0.605	TRUE	451	0.198421	assited_income_subset	NO	0
451.2	Phlebitis and thrombophlebitis of lower extremities	8	circulatory system	red	228	30247	0.701812	0.203116	-0.837	1.243	TRUE	451.2	0.153779	assited_income_subset	NO	0
454.11	Varicose veins of lower extremity, symptomtic	8	circulatory system	red	1351	30247	0.000246	0.775091	0.361	1.189	TRUE	454.11	3.60856	assited_income_subset	NO	0
455	Hemorrhoids	8	circulatory system	red	4977	30247	0.139707	0.189114	-0.062	0.44	TRUE	455	0.854783	assited_income_subset	NO	0
459	Other disorders of circulatory system	8	circulatory system	red	598	41904	0.162596	0.429887	-0.173	1.033	TRUE	459	0.788891	assited_income_subset	NO	0
459.1	Hemorrhage NOS	8	circulatory system	red	137	41904	0.782777	0.176458	-1.078	1.431	TRUE	459.1	0.106362	assited_income_subset	NO	0
465.4	Acute laryngitis and tracheitis	9	respiratory	coral4	212	24485	0.655222	0.235073	-0.797	1.267	TRUE	465.4	0.183611	assited_income_subset	NO	0
471	Nasal polyps	9	respiratory	coral4	394	22958	0.0589517	-0.816217	-1.663	0.031	TRUE	471	1.2295	assited_income_subset	NO	0
473.1	Chronic laryngitis	9	respiratory	coral4	167	22958	0.235873	0.699783	-0.457	1.857	TRUE	473.1	0.627322	assited_income_subset	NO	0
473.3	Paralysis/spasm of vocal cords or larynx	9	respiratory	coral4	336	22958	0.727173	0.152647	-0.705	1.01	TRUE	473.3	0.138362	assited_income_subset	NO	0
474.1	Acute tonsillitis	9	respiratory	coral4	188	22958	0.316153	0.539795	-0.516	1.595	TRUE	474.1	0.500103	assited_income_subset	NO	0
474.2	Chronic tonsillitis and adenoiditis	9	respiratory	coral4	511	22958	0.0752467	-0.669899	-1.408	0.068	TRUE	474.2	1.12351	assited_income_subset	NO	0
477	Epistaxis or throat hemorrhage	9	respiratory	coral4	851	22958	0.0553582	0.537115	-0.012	1.087	TRUE	477	1.25682	assited_income_subset	NO	0
478	Throat pain	9	respiratory	coral4	344	22958	0.10833	-0.749911	-1.665	0.165	TRUE	478	0.965251	assited_income_subset	NO	0
480.1	Bacterial pneumonia	9	respiratory	coral4	567	35749	0.820666	0.0771987	-0.59	0.745	TRUE	480.1	0.0858336	assited_income_subset	NO	0
480.11	Pneumococcal pneumonia	9	respiratory	coral4	290	35749	0.943493	-0.0335169	-0.96	0.893	TRUE	480.11	0.0252614	assited_income_subset	NO	0
496.3	Bronchiectasis	9	respiratory	coral4	515	32082	0.617375	0.17295	-0.506	0.851	TRUE	496.3	0.209451	assited_income_subset	NO	0
498	Acute bronchospasm	9	respiratory	coral4	247	32082	0.77994	-0.13802	-1.106	0.83	TRUE	498	0.107939	assited_income_subset	NO	0
500	Lung disease due to external agents	9	respiratory	coral4	167	40896	0.591895	-0.32608	-1.518	0.866	TRUE	500	0.227756	assited_income_subset	NO	0
504	Other alveolar and parietoalveolar pneumonopathy	9	respiratory	coral4	504	40896	0.934179	0.0285924	-0.65	0.707	TRUE	504	0.0295698	assited_income_subset	NO	0
504.1	Idiopathic fibrosing alveolitis	9	respiratory	coral4	157	40896	0.911229	-0.069108	-1.284	1.146	TRUE	504.1	0.0403726	assited_income_subset	NO	0
507	Pleurisy; pleural effusion	9	respiratory	coral4	1336	40896	0.865216	0.0378639	-0.399	0.475	TRUE	507	0.0628754	assited_income_subset	NO	0
513.31	Apnea	9	respiratory	coral4	287	45109	0.0130362	1.02961	0.217	1.842	TRUE	513.31	1.88485	assited_income_subset	NO	0
513.8	Disorders of diaphragm	9	respiratory	coral4	177	45109	0.608141	0.294826	-0.832	1.422	TRUE	513.8	0.215996	assited_income_subset	NO	0
514.1	Abnormal results of function study of pulmonary system	9	respiratory	coral4	234	39067	0.128536	0.706606	-0.205	1.618	TRUE	514.1	0.890975	assited_income_subset	NO	0
516.1	Hemoptysis	9	respiratory	coral4	244	46725	0.920763	0.0490184	-0.917	1.015	TRUE	516.1	0.0358523	assited_income_subset	NO	0
519	Other diseases of respiratory system, not elsewhere classified	9	respiratory	coral4	1204	43755	0.269418	0.245198	-0.19	0.68	TRUE	519	0.569573	assited_income_subset	NO	0
519.9	Symptoms involving respiratory system and other chest symptoms	9	respiratory	coral4	610	43755	0.216713	0.371573	-0.218	0.961	TRUE	519.9	0.664115	assited_income_subset	NO	0
580.1	Glomerulonephritis	11	genitourinary	black	121	36480	0.126361	0.974152	-0.275	2.223	TRUE	580.1	0.898387	assited_income_subset	NO	0
580.32	Nephritis and nephropathy with pathological lesion	11	genitourinary	black	180	36480	0.825638	0.128171	-1.012	1.268	TRUE	580.32	0.0832105	assited_income_subset	NO	0
585.2	Renal failure NOS	11	genitourinary	black	168	36480	0.00630801	1.497	0.423	2.571	TRUE	585.2	2.20011	assited_income_subset	NO	0
586.4	Stricture/obstruction of ureter	11	genitourinary	black	915	36480	3.99e-05	1.0751	0.562	1.588	TRUE	586.4	4.39932	assited_income_subset	NO	0
589	Abnormal results of function study of kidney	11	genitourinary	black	264	36480	0.0824163	0.781845	-0.1	1.664	TRUE	589	1.08399	assited_income_subset	NO	0
593	Hematuria	11	genitourinary	black	3471	32116	1.09e-05	0.638397	0.354	0.923	TRUE	593	4.96176	assited_income_subset	NO	0
593.1	Gross hematuria	11	genitourinary	black	1195	32116	2.67e-05	0.965151	0.515	1.416	TRUE	593.1	4.57302	assited_income_subset	NO	0
594	Urinary calculus	11	genitourinary	black	3199	42220	0.0399017	0.290672	0.013	0.568	TRUE	594	1.39901	assited_income_subset	NO	0
594.1	Calculus of kidney	11	genitourinary	black	2879	42220	0.0297828	0.321319	0.031	0.611	TRUE	594.1	1.52603	assited_income_subset	NO	0
594.2	Calculus of lower urinary tract	11	genitourinary	black	146	42220	0.230249	0.739168	-0.468	1.947	TRUE	594.2	0.637802	assited_income_subset	NO	0
594.8	Renal colic	11	genitourinary	black	131	42220	0.0679014	1.07507	-0.079	2.229	TRUE	594.8	1.16812	assited_income_subset	NO	0
595	Hydronephrosis	11	genitourinary	black	766	42220	0.0146972	0.647791	0.127	1.168	TRUE	595	1.83276	assited_income_subset	NO	0
596.1	Bladder neck obstruction	11	genitourinary	black	172	42008	0.000351	1.85505	0.838	2.872	TRUE	596.1	3.45414	assited_income_subset	NO	0
597	Other disorders of urethra and urinary tract	11	genitourinary	black	356	42008	0.422695	0.3154	-0.456	1.086	TRUE	597	0.373973	assited_income_subset	NO	0
597.1	Urethral stricture (not specified as infectious)	11	genitourinary	black	137	42008	0.297956	0.655964	-0.579	1.891	TRUE	597.1	0.525848	assited_income_subset	NO	0
601	Inflammatory diseases of prostate	11	genitourinary	black	749	9232	0.268195	0.34803	-0.268	0.964	TRUE	601	0.571549	assited_income_subset	NO	0
601.1	Prostatitis	11	genitourinary	black	451	9232	0.568441	0.228233	-0.556	1.013	TRUE	601.1	0.245314	assited_income_subset	NO	0
601.11	Acute prostatitis	11	genitourinary	black	109	9232	0.7097	-0.296223	-1.856	1.263	TRUE	601.11	0.148925	assited_income_subset	NO	0
601.12	Chronic prostatitis	11	genitourinary	black	127	9232	0.0132388	1.55646	0.325	2.788	TRUE	601.12	1.87815	assited_income_subset	NO	0
601.3	Orchitis and epididymitis	11	genitourinary	black	197	9232	0.638485	0.266982	-0.847	1.381	TRUE	601.3	0.19485	assited_income_subset	NO	0
602	Other disorders of prostate	11	genitourinary	black	218	9232	0.15461	0.769828	-0.29	1.83	TRUE	602	0.810763	assited_income_subset	NO	0
603	Other disorders of testis	11	genitourinary	black	325	7582	0.00727496	1.16674	0.315	2.019	TRUE	603	2.13817	assited_income_subset	NO	0
603.1	Hydrocele	11	genitourinary	black	203	7582	0.0203652	1.25605	0.195	2.317	TRUE	603.1	1.69111	assited_income_subset	NO	0
603.2	Spermatocele	11	genitourinary	black	125	7582	0.30125	0.721453	-0.646	2.089	TRUE	603.2	0.521073	assited_income_subset	NO	0
604	Disorders of penis	11	genitourinary	black	381	7582	0.0106929	1.04745	0.243	1.852	TRUE	604	1.9709	assited_income_subset	NO	0
604.3	Peyronie's disease	11	genitourinary	black	159	7582	0.171905	0.846375	-0.368	2.061	TRUE	604.3	0.764712	assited_income_subset	NO	0
608	Other disorders of male genital organs	11	genitourinary	black	686	7582	0.000325	1.15248	0.524	1.781	TRUE	608	3.48771	assited_income_subset	NO	0
609.2	Abnormal spermatozoa	11	genitourinary	black	116	7582	0.714946	0.276937	-1.209	1.763	TRUE	609.2	0.145727	assited_income_subset	NO	0
612	Breast conditions, congenital or relating to hormones	11	genitourinary	black	796	33065	0.394359	-0.250833	-0.828	0.326	TRUE	612	0.404109	assited_income_subset	NO	0
612.2	Hypertrophy of breast (Gynecomastia)	11	genitourinary	black	601	33065	0.724727	-0.116733	-0.766	0.533	TRUE	612.2	0.139825	assited_income_subset	NO	0
613.1	Inflammatory disease of breast	11	genitourinary	black	216	39729	0.458354	-0.400122	-1.458	0.657	TRUE	613.1	0.338799	assited_income_subset	NO	0
613.5	Mastodynia	11	genitourinary	black	1663	39729	0.0185034	0.435228	0.073	0.797	TRUE	613.5	1.73275	assited_income_subset	NO	0
613.9	Breast disorder NOS	11	genitourinary	black	156	39729	0.26687	0.624091	-0.478	1.726	TRUE	613.9	0.573701	assited_income_subset	NO	0
614.51	Cervicitis and endocervicitis	11	genitourinary	black	216	22213	0.000698	1.58534	0.669	2.502	TRUE	614.51	3.15613	assited_income_subset	NO	0
614.53	Cyst or abscess of Bartholin's gland	11	genitourinary	black	100	22213	0.282383	0.796504	-0.656	2.249	TRUE	614.53	0.549162	assited_income_subset	NO	0
614.54	Abscess or ulceration of vulva	11	genitourinary	black	102	22213	0.887401	-0.114966	-1.706	1.476	TRUE	614.54	0.0518801	assited_income_subset	NO	0
618	Genital prolapse	11	genitourinary	black	1538	26817	0.983551	-0.0041255	-0.396	0.388	TRUE	618	0.00720315	assited_income_subset	NO	0
618.1	Prolapse of vaginal walls	11	genitourinary	black	985	26817	0.0130697	-0.649252	-1.162	-0.137	TRUE	618.1	1.88374	assited_income_subset	NO	0
618.2	Uterine/Uterovaginal prolapse	11	genitourinary	black	559	26817	0.0699358	-0.618027	-1.286	0.05	TRUE	618.2	1.1553	assited_income_subset	NO	0
619.1	Noninflammatory disorders of ovary, fallopian tube, and broad ligament	11	genitourinary	black	318	21018	0.807391	-0.106142	-0.959	0.747	TRUE	619.1	0.092916	assited_income_subset	NO	0
621	Endometrial hyperplasia	11	genitourinary	black	236	25740	0.867589	-0.0815238	-1.04	0.877	TRUE	621	0.0616859	assited_income_subset	NO	0
622	Polyp of female genital organs	11	genitourinary	black	898	25740	0.729458	-0.0887607	-0.592	0.414	TRUE	622	0.137	assited_income_subset	NO	0
622.1	Polyp of corpus uteri	11	genitourinary	black	552	25740	0.17565	0.415959	-0.186	1.018	TRUE	622.1	0.755352	assited_income_subset	NO	0
623	Hypertrophy of female genital organs	11	genitourinary	black	396	25740	0.195055	-0.517767	-1.301	0.265	TRUE	623	0.709843	assited_income_subset	NO	0
624	Symptoms involving female genital tract	11	genitourinary	black	628	21652	0.405335	0.252027	-0.342	0.846	TRUE	624	0.392186	assited_income_subset	NO	0
624.1	Dystrophy of female genital tract	11	genitourinary	black	169	21652	0.295869	-0.657343	-1.89	0.575	TRUE	624.1	0.5289	assited_income_subset	NO	0
624.9	stress incontinence, female	11	genitourinary	black	1596	21652	0.48926	0.139879	-0.257	0.536	TRUE	624.9	0.31046	assited_income_subset	NO	0
625.1	Dyspareunia	11	genitourinary	black	359	21652	0.212159	0.489037	-0.279	1.257	TRUE	625.1	0.673339	assited_income_subset	NO	0
626.11	Absent or infrequent menstruation	11	genitourinary	black	1115	12448	0.590002	-0.141644	-0.657	0.374	TRUE	626.11	0.229147	assited_income_subset	NO	0
626.12	Excessive or frequent menstruation	11	genitourinary	black	2065	12448	0.500174	0.131611	-0.251	0.514	TRUE	626.12	0.300879	assited_income_subset	NO	0
626.2	Dysmenorrhea	11	genitourinary	black	817	12448	0.280585	0.311426	-0.254	0.877	TRUE	626.2	0.551935	assited_income_subset	NO	0
626.4	Premenstrual tension syndromes	11	genitourinary	black	195	12448	0.00870681	-1.72447	-3.013	-0.436	TRUE	626.4	2.06014	assited_income_subset	NO	0
627.4	Premenopausal menorrhagia	11	genitourinary	black	214	12448	0.122366	0.772862	-0.208	1.753	TRUE	627.4	0.912338	assited_income_subset	NO	0
628	Ovarian cyst	11	genitourinary	black	1359	12448	0.707114	-0.0900332	-0.56	0.38	TRUE	628	0.15051	assited_income_subset	NO	0
792	Abnormal Papanicolaou smear of cervix and cervical HPV	11	genitourinary	black	2131	19731	0.00233951	0.521014	0.185	0.857	TRUE	792	2.63087	assited_income_subset	NO	0
792.1	Papanicolaou smear of cervix or vagina with atypical squamous cells	11	genitourinary	black	1284	19731	0.00100491	0.696384	0.281	1.111	TRUE	792.1	2.99787	assited_income_subset	NO	0
145	Cancer of mouth	2	neoplasms	darkcyan	182	46607	0.117378	-0.938801	-2.114	0.236	TRUE	145	0.930414	no_health_insurance_subset	NO	0
145.2	Cancer of tongue	2	neoplasms	darkcyan	101	46607	0.345935	-0.746148	-2.298	0.805	TRUE	145.2	0.461006	no_health_insurance_subset	NO	0
149	Cancer of larynx, pharynx, nasal cavities	2	neoplasms	darkcyan	156	46607	0.251565	0.666935	-0.473	1.807	TRUE	149	0.599349	no_health_insurance_subset	NO	0
153	Colorectal cancer	2	neoplasms	darkcyan	596	33609	0.70194	0.120906	-0.498	0.74	TRUE	153	0.1537	no_health_insurance_subset	NO	0
153.2	Colon cancer	2	neoplasms	darkcyan	363	33609	0.238548	-0.494112	-1.316	0.328	TRUE	153.2	0.622425	no_health_insurance_subset	NO	0
153.3	Malignant neoplasm of rectum, rectosigmoid junction, and anus	2	neoplasms	darkcyan	324	33609	0.510478	0.275794	-0.546	1.097	TRUE	153.3	0.292023	no_health_insurance_subset	NO	0
159	Malignant neoplasm of other and ill-defined sites within the digestive organs and peritoneum	2	neoplasms	darkcyan	127	43028	0.001089	-2.67196	-4.275	-1.069	TRUE	159	2.96297	no_health_insurance_subset	NO	0
165	Cancer within the respiratory system	2	neoplasms	darkcyan	451	46797	0.436268	-0.291947	-1.027	0.443	TRUE	165	0.360246	no_health_insurance_subset	NO	0
165.1	Cancer of bronchus; lung	2	neoplasms	darkcyan	448	46797	0.505592	-0.249788	-0.985	0.486	TRUE	165.1	0.2962	no_health_insurance_subset	NO	0
170	Cancer of bone and connective tissue	2	neoplasms	darkcyan	218	47096	0.818182	-0.120268	-1.146	0.905	TRUE	170	0.0871503	no_health_insurance_subset	NO	0
170.2	Cancer of connective tissue	2	neoplasms	darkcyan	168	47096	0.732864	-0.203938	-1.375	0.967	TRUE	170.2	0.134977	no_health_insurance_subset	NO	0
174.3	Neoplasm of uncertain behavior of breast	2	neoplasms	darkcyan	111	39054	0.116561	-1.34485	-3.024	0.335	TRUE	174.3	0.933445	no_health_insurance_subset	NO	0
182	Malignant neoplasm of uterus	2	neoplasms	darkcyan	314	21474	0.203724	-0.601674	-1.529	0.326	TRUE	182	0.690957	no_health_insurance_subset	NO	0
184	Cancer of other female genital organs	2	neoplasms	darkcyan	302	23764	0.0861215	-0.834745	-1.788	0.119	TRUE	184	1.06489	no_health_insurance_subset	NO	0
184.1	Malignant neoplasm of ovary and other uterine adnexa	2	neoplasms	darkcyan	195	23764	0.128464	-0.920558	-2.107	0.266	TRUE	184.1	0.891219	no_health_insurance_subset	NO	0
184.11	Malignant neoplasm of ovary	2	neoplasms	darkcyan	176	23764	0.216693	-0.780536	-2.019	0.458	TRUE	184.11	0.664155	no_health_insurance_subset	NO	0
189	Cancer of urinary organs (incl. kidney and bladder)	2	neoplasms	darkcyan	697	46579	0.118666	0.447015	-0.114	1.008	TRUE	189	0.925675	no_health_insurance_subset	NO	0
189.1	Cancer of kidney and renal pelvis	2	neoplasms	darkcyan	330	46579	0.140072	0.598964	-0.197	1.395	TRUE	189.1	0.85365	no_health_insurance_subset	NO	0
189.11	Malignant neoplasm of kidney, except pelvis	2	neoplasms	darkcyan	320	46579	0.120964	0.637449	-0.168	1.443	TRUE	189.11	0.917344	no_health_insurance_subset	NO	0
189.2	Cancer of bladder	2	neoplasms	darkcyan	382	46579	0.615532	0.196661	-0.571	0.964	TRUE	189.2	0.21075	no_health_insurance_subset	NO	0
189.21	Malignant neoplasm of bladder	2	neoplasms	darkcyan	343	46579	0.947039	0.0277557	-0.791	0.847	TRUE	189.21	0.0236322	no_health_insurance_subset	NO	0
191	Manlignant and unknown neoplasms of brain and nervous system	2	neoplasms	darkcyan	279	45528	0.297019	-0.499099	-1.437	0.439	TRUE	191	0.527216	no_health_insurance_subset	NO	0
191.1	Cancer of brain and nervous system	2	neoplasms	darkcyan	135	45528	0.908271	0.0758745	-1.215	1.367	TRUE	191.1	0.0417844	no_health_insurance_subset	NO	0
191.11	Cancer of brain	2	neoplasms	darkcyan	117	45528	0.61448	0.349417	-1.01	1.709	TRUE	191.11	0.211492	no_health_insurance_subset	NO	0
193	Thyroid cancer	2	neoplasms	darkcyan	539	45680	0.118736	-0.544693	-1.229	0.14	TRUE	193	0.925417	no_health_insurance_subset	NO	0
195.3	Malignant neoplasm of head, face, and neck	2	neoplasms	darkcyan	154	40611	0.70976	0.230941	-0.985	1.447	TRUE	195.3	0.148889	no_health_insurance_subset	NO	0
198	Secondary malignant neoplasm	2	neoplasms	darkcyan	1091	40611	0.182419	0.319512	-0.15	0.789	TRUE	198	0.73893	no_health_insurance_subset	NO	0
198.1	Secondary malignancy of lymph nodes	2	neoplasms	darkcyan	581	40611	0.0301051	0.687711	0.066	1.309	TRUE	198.1	1.52136	no_health_insurance_subset	NO	0
198.2	Secondary malignancy of respiratory organs	2	neoplasms	darkcyan	207	40611	0.737575	0.181929	-0.882	1.246	TRUE	198.2	0.132194	no_health_insurance_subset	NO	0
198.6	Secondary malignancy of bone	2	neoplasms	darkcyan	244	40611	0.440945	-0.400137	-1.418	0.618	TRUE	198.6	0.355615	no_health_insurance_subset	NO	0
200	Myeloproliferative disease	2	neoplasms	darkcyan	400	45592	0.0212519	0.84575	0.126	1.565	TRUE	200	1.6726	no_health_insurance_subset	NO	0
202	Cancer of other lymphoid, histiocytic tissue	2	neoplasms	darkcyan	557	45592	0.448102	0.245004	-0.388	0.878	TRUE	202	0.348623	no_health_insurance_subset	NO	0
202.2	Non-Hodgkins lymphoma	2	neoplasms	darkcyan	540	45592	0.33978	0.311429	-0.328	0.951	TRUE	202.2	0.468802	no_health_insurance_subset	NO	0
202.21	Nodular lymphoma	2	neoplasms	darkcyan	125	45592	0.928396	0.0615751	-1.281	1.405	TRUE	202.21	0.0322669	no_health_insurance_subset	NO	0
202.22	Reticulosarcoma	2	neoplasms	darkcyan	112	45592	0.0488077	1.30904	0.007	2.611	TRUE	202.22	1.31151	no_health_insurance_subset	NO	0
204	Leukemia	2	neoplasms	darkcyan	449	45592	0.0305029	0.749619	0.071	1.429	TRUE	204	1.51566	no_health_insurance_subset	NO	0
204.1	Lymphoid leukemia	2	neoplasms	darkcyan	204	45592	0.503482	0.349915	-0.675	1.375	TRUE	204.1	0.298016	no_health_insurance_subset	NO	0
204.12	Lymphoid leukemia, chronic	2	neoplasms	darkcyan	174	45592	0.329402	0.545967	-0.551	1.643	TRUE	204.12	0.482274	no_health_insurance_subset	NO	0
204.4	Multiple myeloma	2	neoplasms	darkcyan	158	45592	0.087101	0.984991	-0.143	2.113	TRUE	204.4	1.05998	no_health_insurance_subset	NO	0
209	Neuroendocrine tumors	2	neoplasms	darkcyan	155	47267	0.455199	0.448183	-0.728	1.624	TRUE	209	0.341799	no_health_insurance_subset	NO	0
210	Benign neoplasm of lip, oral cavity, and pharynx	2	neoplasms	darkcyan	200	46607	0.279494	-0.624864	-1.757	0.508	TRUE	210	0.553627	no_health_insurance_subset	NO	0
211	Benign neoplasm of other parts of digestive system	2	neoplasms	darkcyan	652	43728	0.160064	-0.448663	-1.075	0.177	TRUE	211	0.795708	no_health_insurance_subset	NO	0
212	Benign neoplasm of respiratory and intrathoracic organs	2	neoplasms	darkcyan	119	47233	0.400531	-0.621124	-2.069	0.827	TRUE	212	0.397363	no_health_insurance_subset	NO	0
213	Benign neoplasm of bone and articular cartilage	2	neoplasms	darkcyan	142	25178	0.0423244	-1.50509	-2.958	-0.052	TRUE	213	1.37341	no_health_insurance_subset	NO	0
214	Lipoma	2	neoplasms	darkcyan	1325	43270	0.104431	-0.363747	-0.803	0.075	TRUE	214	0.98117	no_health_insurance_subset	NO	0
214.1	Lipoma of skin and subcutaneous tissue	2	neoplasms	darkcyan	761	43270	0.00601302	-0.827027	-1.417	-0.237	TRUE	214.1	2.22091	no_health_insurance_subset	NO	0
215	Other benign neoplasm of connective and other soft tissue	2	neoplasms	darkcyan	647	43270	0.558806	-0.185437	-0.807	0.436	TRUE	215	0.252739	no_health_insurance_subset	NO	0
220	Benign neoplasm of ovary	2	neoplasms	darkcyan	121	19515	0.91806	-0.0780335	-1.565	1.409	TRUE	220	0.0371291	no_health_insurance_subset	NO	0
225	Benign neoplasm of brain and other parts of nervous system	2	neoplasms	darkcyan	506	45528	0.228966	-0.431087	-1.133	0.271	TRUE	225	0.64023	no_health_insurance_subset	NO	0
225.1	Benign neoplasm of brain, cranial nerves, meninges	2	neoplasms	darkcyan	484	45528	0.129766	-0.559381	-1.283	0.164	TRUE	225.1	0.88684	no_health_insurance_subset	NO	0
227.3	Benign neoplasm of pituitary gland and craniopharyngeal duct (pouch)	2	neoplasms	darkcyan	326	45680	0.650886	0.192078	-0.64	1.024	TRUE	227.3	0.186495	no_health_insurance_subset	NO	0
229	Benign neoplasm of unspecified sites	2	neoplasms	darkcyan	390	46289	0.179613	-0.556783	-1.37	0.256	TRUE	229	0.745662	no_health_insurance_subset	NO	0
240	Simple and unspecified goiter	3	endocrine/metabolic	brown	766	33730	0.797584	-0.0752371	-0.65	0.5	TRUE	240	0.0982238	no_health_insurance_subset	NO	0
241	Nontoxic nodular goiter	3	endocrine/metabolic	brown	3730	33730	0.679076	0.0572044	-0.214	0.328	TRUE	241	0.168082	no_health_insurance_subset	NO	0
241.1	Nontoxic uninodular goiter	3	endocrine/metabolic	brown	2706	33730	0.260178	-0.182318	-0.5	0.135	TRUE	241.1	0.58473	no_health_insurance_subset	NO	0
241.2	Nontoxic multinodular goiter	3	endocrine/metabolic	brown	1786	33730	0.042198	0.387889	0.014	0.762	TRUE	241.2	1.37471	no_health_insurance_subset	NO	0
242	Thyrotoxicosis with or without goiter	3	endocrine/metabolic	brown	1053	33730	0.343571	-0.241388	-0.741	0.258	TRUE	242	0.463983	no_health_insurance_subset	NO	0
242.1	Graves' disease	3	endocrine/metabolic	brown	392	33730	0.268629	-0.457669	-1.269	0.353	TRUE	242.1	0.570847	no_health_insurance_subset	NO	0
244.1	Secondary hypothyroidism	3	endocrine/metabolic	brown	1156	33730	0.765004	-0.0713554	-0.539	0.397	TRUE	244.1	0.116336	no_health_insurance_subset	NO	0
250.12	Type 1 diabetes with renal manifestations	3	endocrine/metabolic	brown	125	29511	0.121058	1.0174	-0.269	2.304	TRUE	250.12	0.917007	no_health_insurance_subset	NO	0
250.13	Type 1 diabetes with ophthalmic manifestations	3	endocrine/metabolic	brown	140	29511	0.30551	0.654851	-0.598	1.907	TRUE	250.13	0.514975	no_health_insurance_subset	NO	0
252	Disorders of parathyroid gland	3	endocrine/metabolic	brown	1105	40214	0.13148	-0.375776	-0.864	0.113	TRUE	252	0.88114	no_health_insurance_subset	NO	0
252.1	Hyperparathyroidism	3	endocrine/metabolic	brown	1034	40214	0.118852	-0.402498	-0.908	0.103	TRUE	252.1	0.924995	no_health_insurance_subset	NO	0
253	Disorders of the pituitary gland and its hypothalamic control	3	endocrine/metabolic	brown	697	40214	0.486526	-0.210311	-0.803	0.382	TRUE	253	0.312894	no_health_insurance_subset	NO	0
253.1	Pituitary hyperfunction	3	endocrine/metabolic	brown	233	40214	0.166492	-0.741293	-1.791	0.309	TRUE	253.1	0.778606	no_health_insurance_subset	NO	0
253.2	Pituitary hypofunction	3	endocrine/metabolic	brown	134	40214	0.878507	0.0998232	-1.18	1.38	TRUE	253.2	0.0562548	no_health_insurance_subset	NO	0
255.1	Adrenal hyperfunction	3	endocrine/metabolic	brown	183	40214	0.596379	-0.311362	-1.464	0.841	TRUE	255.1	0.224478	no_health_insurance_subset	NO	0
258.1	Postablative ovarian failure	3	endocrine/metabolic	brown	112	24644	0.0111218	-2.14163	-3.795	-0.488	TRUE	258.1	1.95383	no_health_insurance_subset	NO	0
259	Other endocrine disorders	3	endocrine/metabolic	brown	512	40214	0.766824	-0.102725	-0.782	0.576	TRUE	259	0.115304	no_health_insurance_subset	NO	0
263	Other nutritional deficiency	3	endocrine/metabolic	brown	193	30089	7.2e-05	-2.88606	-4.311	-1.461	TRUE	263	4.14284	no_health_insurance_subset	NO	0
270.1	Disturbances of amino-acid transport	3	endocrine/metabolic	brown	136	43824	0.124225	0.95114	-0.262	2.164	TRUE	270.1	0.905791	no_health_insurance_subset	NO	0
270.11	Disturbances of sulphur-bearing amino-acid metabolism	3	endocrine/metabolic	brown	127	43824	0.0854817	1.09193	-0.153	2.336	TRUE	270.11	1.06813	no_health_insurance_subset	NO	0
270.32	Paraproteinemia	3	endocrine/metabolic	brown	525	43824	0.000196	-1.39235	-2.125	-0.66	TRUE	270.32	3.70883	no_health_insurance_subset	NO	0
274.11	Gouty arthropathy	3	endocrine/metabolic	brown	600	44703	0.148824	-0.474519	-1.119	0.17	TRUE	274.11	0.827328	no_health_insurance_subset	NO	0
274.2	Crystal arthropathies	3	endocrine/metabolic	brown	225	44703	0.022064	-1.31084	-2.433	-0.189	TRUE	274.2	1.65632	no_health_insurance_subset	NO	0
274.21	Chondrocalcinosis	3	endocrine/metabolic	brown	213	44703	0.0117678	-1.50261	-2.672	-0.333	TRUE	274.21	1.92931	no_health_insurance_subset	NO	0
275.5	Disorders of calcium/phosphorus metabolism	3	endocrine/metabolic	brown	817	42593	0.0135055	0.661096	0.137	1.186	TRUE	275.5	1.86949	no_health_insurance_subset	NO	0
275.51	Hypocalcemia	3	endocrine/metabolic	brown	299	42593	0.509259	0.292854	-0.577	1.163	TRUE	275.51	0.293061	no_health_insurance_subset	NO	0
275.53	Disorders of phosphorus metabolism	3	endocrine/metabolic	brown	318	42593	0.183915	0.565604	-0.269	1.4	TRUE	275.53	0.735382	no_health_insurance_subset	NO	0
275.6	Hypercalcemia	3	endocrine/metabolic	brown	1099	42593	0.414707	0.194953	-0.274	0.663	TRUE	275.6	0.382259	no_health_insurance_subset	NO	0
277	Other disorders of metabolism	3	endocrine/metabolic	brown	209	44096	0.0806958	-1.0196	-2.164	0.125	TRUE	277	1.09315	no_health_insurance_subset	NO	0
277.4	Disorders of bilirubin excretion	3	endocrine/metabolic	brown	321	44096	0.331532	0.401634	-0.409	1.212	TRUE	277.4	0.479474	no_health_insurance_subset	NO	0
277.5	Other disorders of lipoid metabolism	3	endocrine/metabolic	brown	588	44096	0.0174126	-0.802423	-1.464	-0.141	TRUE	277.5	1.75914	no_health_insurance_subset	NO	0
277.51	Lipoprotein disorders	3	endocrine/metabolic	brown	316	44096	0.0730126	-0.817243	-1.711	0.076	TRUE	277.51	1.1366	no_health_insurance_subset	NO	0
279.1	Immunity deficiency	3	endocrine/metabolic	brown	1074	44110	0.0114835	-0.642124	-1.14	-0.144	TRUE	279.1	1.93993	no_health_insurance_subset	NO	0
279.11	Deficiency of humoral immunity	3	endocrine/metabolic	brown	394	44110	0.000371	-1.55404	-2.41	-0.698	TRUE	279.11	3.43046	no_health_insurance_subset	NO	0
279.7	Other immunological findings	3	endocrine/metabolic	brown	182	44110	0.4617	-0.435218	-1.594	0.724	TRUE	279.7	0.33564	no_health_insurance_subset	NO	0
394.2	Mitral valve disease	8	circulatory system	red	409	39120	0.00973753	-1.10529	-1.943	-0.267	TRUE	394.2	2.01155	no_health_insurance_subset	NO	0
394.7	Disease of tricuspid valve	8	circulatory system	red	327	39120	0.345394	0.408603	-0.44	1.257	TRUE	394.7	0.461685	no_health_insurance_subset	NO	0
395.1	Nonrheumatic mitral valve disorders	8	circulatory system	red	1998	39120	0.619489	-0.0921892	-0.456	0.272	TRUE	395.1	0.207967	no_health_insurance_subset	NO	0
395.2	Nonrheumatic aortic valve disorders	8	circulatory system	red	1512	39120	0.0477917	-0.427601	-0.851	-0.004	TRUE	395.2	1.32065	no_health_insurance_subset	NO	0
395.3	Nonrheumatic tricuspid valve disorders	8	circulatory system	red	312	39120	0.58476	0.242513	-0.627	1.112	TRUE	395.3	0.233022	no_health_insurance_subset	NO	0
395.6	Heart valve replaced	8	circulatory system	red	517	39120	0.457797	0.251601	-0.413	0.916	TRUE	395.6	0.339327	no_health_insurance_subset	NO	0
396	Abnormal heart sounds	8	circulatory system	red	1797	39120	0.0929424	0.314784	-0.052	0.682	TRUE	396	1.03179	no_health_insurance_subset	NO	0
414.2	ASCVD	8	circulatory system	red	112	37728	0.589915	-0.407487	-1.889	1.074	TRUE	414.2	0.229211	no_health_insurance_subset	NO	0
415.21	Primary pulmonary hypertension	8	circulatory system	red	130	42885	0.0401032	1.3101	0.059	2.561	TRUE	415.21	1.39682	no_health_insurance_subset	NO	0
420	Carditis	8	circulatory system	red	707	44484	0.688273	-0.119763	-0.705	0.465	TRUE	420	0.162239	no_health_insurance_subset	NO	0
420.2	Pericarditis	8	circulatory system	red	457	44484	0.50308	0.241074	-0.465	0.947	TRUE	420.2	0.298363	no_health_insurance_subset	NO	0
420.21	Acute pericarditis	8	circulatory system	red	130	44484	0.00307827	-2.34657	-3.9	-0.793	TRUE	420.21	2.51169	no_health_insurance_subset	NO	0
420.3	Endocarditis	8	circulatory system	red	219	44484	0.0236493	-1.29294	-2.413	-0.173	TRUE	420.3	1.62618	no_health_insurance_subset	NO	0
425.12	Other hypertrophic cardiomyopathy	8	circulatory system	red	164	44484	0.502352	-0.414693	-1.626	0.797	TRUE	425.12	0.298992	no_health_insurance_subset	NO	0
425.2	Secondary/extrinsic cardiomyopathies	8	circulatory system	red	161	44484	0.015861	-1.66995	-3.027	-0.313	TRUE	425.2	1.79967	no_health_insurance_subset	NO	0
426.23	Second degree AV block	8	circulatory system	red	143	26813	0.00023	-2.86546	-4.39	-1.341	TRUE	426.23	3.63833	no_health_insurance_subset	NO	0
426.24	Atrioventricular block, complete	8	circulatory system	red	220	26813	0.0440541	-1.14602	-2.262	-0.031	TRUE	426.24	1.35601	no_health_insurance_subset	NO	0
426.8	Other cardiac conduction disorders	8	circulatory system	red	147	26813	0.00810962	-1.93618	-3.37	-0.503	TRUE	426.8	2.091	no_health_insurance_subset	NO	0
427.1	Paroxysmal tachycardia, unspecified	8	circulatory system	red	1670	26813	0.954813	-0.0117127	-0.417	0.393	TRUE	427.1	0.0200819	no_health_insurance_subset	NO	0
427.11	Paroxysmal supraventricular tachycardia	8	circulatory system	red	1146	26813	0.513525	-0.160788	-0.643	0.322	TRUE	427.11	0.289438	no_health_insurance_subset	NO	0
427.12	Paroxysmal ventricular tachycardia	8	circulatory system	red	579	26813	0.553861	-0.202195	-0.872	0.467	TRUE	427.12	0.256599	no_health_insurance_subset	NO	0
427.2	Atrial fibrillation and flutter	8	circulatory system	red	3459	26813	0.000871	-0.538691	-0.856	-0.222	TRUE	427.2	3.06019	no_health_insurance_subset	NO	0
427.21	Atrial fibrillation	8	circulatory system	red	3329	26813	0.000279	-0.599774	-0.923	-0.276	TRUE	427.21	3.55477	no_health_insurance_subset	NO	0
427.22	Atrial flutter	8	circulatory system	red	1004	26813	0.0975325	-0.455064	-0.993	0.083	TRUE	427.22	1.01085	no_health_insurance_subset	NO	0
427.4	Cardiac arrest and ventricular fibrillation	8	circulatory system	red	111	26813	0.0408886	-1.65194	-3.235	-0.068	TRUE	427.4	1.3884	no_health_insurance_subset	NO	0
427.8	Sinoatrial node dysfunction (Bradycardia)	8	circulatory system	red	407	26813	0.0615037	-0.793329	-1.625	0.038	TRUE	427.8	1.2111	no_health_insurance_subset	NO	0
429.1	Heart transplant/surgery	8	circulatory system	red	105	39320	0.372396	-0.697086	-2.229	0.835	TRUE	429.1	0.428995	no_health_insurance_subset	NO	0
429.2	Abnormal function study of cardiovascular system	8	circulatory system	red	926	39320	0.488568	-0.17954	-0.688	0.329	TRUE	429.2	0.311075	no_health_insurance_subset	NO	0
429.3	Symptoms involving cardiovascular system	8	circulatory system	red	1732	39320	0.0317118	-0.435056	-0.832	-0.038	TRUE	429.3	1.49878	no_health_insurance_subset	NO	0
430	Intracranial hemorrhage	8	circulatory system	red	321	41932	0.563046	-0.254911	-1.119	0.609	TRUE	430	0.249456	no_health_insurance_subset	NO	0
430.1	Subarachnoid hemorrhage	8	circulatory system	red	105	41932	0.274922	-0.873652	-2.442	0.695	TRUE	430.1	0.560791	no_health_insurance_subset	NO	0
430.2	Intracerebral hemorrhage	8	circulatory system	red	119	41932	0.424012	-0.58856	-2.031	0.854	TRUE	430.2	0.372621	no_health_insurance_subset	NO	0
430.3	Subdural hemorrhage	8	circulatory system	red	110	41932	0.854387	0.134596	-1.303	1.572	TRUE	430.3	0.0683455	no_health_insurance_subset	NO	0
433.11	Occlusion of cerebral arteries, with cerebral infarction	8	circulatory system	red	108	41932	0.104472	-1.32261	-2.919	0.274	TRUE	433.11	0.981	no_health_insurance_subset	NO	0
433.6	Acute, but ill-defined cerebrovascular disease	8	circulatory system	red	147	41932	0.292626	0.67486	-0.582	1.932	TRUE	433.6	0.533687	no_health_insurance_subset	NO	0
440.9	Atherosclerosis of aorta	8	circulatory system	red	524	38510	0.168286	-0.495726	-1.201	0.209	TRUE	440.9	0.773951	no_health_insurance_subset	NO	0
441	Vascular insufficiency of intestine	8	circulatory system	red	163	38510	0.00226677	-2.21537	-3.638	-0.793	TRUE	441	2.64459	no_health_insurance_subset	NO	0
442	Other aneurysm	8	circulatory system	red	1238	38510	0.381684	-0.201436	-0.653	0.25	TRUE	442	0.418296	no_health_insurance_subset	NO	0
442.1	Aortic aneurysm	8	circulatory system	red	826	38510	0.110661	-0.454575	-1.013	0.104	TRUE	442.1	0.956006	no_health_insurance_subset	NO	0
442.11	Abdominal aortic aneurysm	8	circulatory system	red	269	38510	0.884255	0.0692384	-0.863	1.001	TRUE	442.11	0.0534226	no_health_insurance_subset	NO	0
442.2	Aneurysm of iliac artery	8	circulatory system	red	108	38510	0.0134126	-2.11243	-3.787	-0.438	TRUE	442.2	1.87249	no_health_insurance_subset	NO	0
442.8	Aneurysm of other specified artery	8	circulatory system	red	179	38510	0.724786	-0.2069	-1.359	0.945	TRUE	442.8	0.13979	no_health_insurance_subset	NO	0
444	Arterial embolism and thrombosis	8	circulatory system	red	180	38510	0.289749	0.598677	-0.51	1.707	TRUE	444	0.537979	no_health_insurance_subset	NO	0
446.5	Giant cell arteritis	8	circulatory system	red	104	38510	0.00363387	-2.68672	-4.497	-0.876	TRUE	446.5	2.43963	no_health_insurance_subset	NO	0
446.9	Arteritis NOS	8	circulatory system	red	152	38510	1.23e-05	-3.60185	-5.217	-1.987	TRUE	446.9	4.90916	no_health_insurance_subset	NO	0
447.1	Stricture of artery	8	circulatory system	red	119	38510	0.721063	-0.260335	-1.689	1.169	TRUE	447.1	0.142027	no_health_insurance_subset	NO	0
448	Disease of capillaries	8	circulatory system	red	200	38510	0.498833	0.382326	-0.726	1.49	TRUE	448	0.302045	no_health_insurance_subset	NO	0
451	Phlebitis and thrombophlebitis	8	circulatory system	red	417	30247	0.00312856	-1.30623	-2.173	-0.44	TRUE	451	2.50466	no_health_insurance_subset	NO	0
451.2	Phlebitis and thrombophlebitis of lower extremities	8	circulatory system	red	228	30247	0.0511824	-1.14146	-2.289	0.006	TRUE	451.2	1.29088	no_health_insurance_subset	NO	0
454.11	Varicose veins of lower extremity, symptomtic	8	circulatory system	red	1351	30247	0.859031	0.0406334	-0.408	0.489	TRUE	454.11	0.0659911	no_health_insurance_subset	NO	0
455	Hemorrhoids	8	circulatory system	red	4977	30247	0.00424809	-0.376171	-0.634	-0.118	TRUE	455	2.37181	no_health_insurance_subset	NO	0
459	Other disorders of circulatory system	8	circulatory system	red	598	41904	0.600562	0.170333	-0.467	0.808	TRUE	459	0.221442	no_health_insurance_subset	NO	0
459.1	Hemorrhage NOS	8	circulatory system	red	137	41904	0.649222	0.299578	-0.991	1.59	TRUE	459.1	0.187607	no_health_insurance_subset	NO	0
465.4	Acute laryngitis and tracheitis	9	respiratory	coral4	212	24485	0.0610968	-1.06429	-2.178	0.05	TRUE	465.4	1.21398	no_health_insurance_subset	NO	0
471	Nasal polyps	9	respiratory	coral4	394	22958	0.00640935	-1.16022	-1.994	-0.326	TRUE	471	2.19319	no_health_insurance_subset	NO	0
473.1	Chronic laryngitis	9	respiratory	coral4	167	22958	0.926989	-0.0576062	-1.29	1.175	TRUE	473.1	0.0329257	no_health_insurance_subset	NO	0
473.3	Paralysis/spasm of vocal cords or larynx	9	respiratory	coral4	336	22958	0.0631446	0.76309	-0.042	1.568	TRUE	473.3	1.19966	no_health_insurance_subset	NO	0
474.1	Acute tonsillitis	9	respiratory	coral4	188	22958	0.951899	0.0341191	-1.074	1.143	TRUE	474.1	0.0214092	no_health_insurance_subset	NO	0
474.2	Chronic tonsillitis and adenoiditis	9	respiratory	coral4	511	22958	0.00214848	-1.16771	-1.913	-0.422	TRUE	474.2	2.66787	no_health_insurance_subset	NO	0
477	Epistaxis or throat hemorrhage	9	respiratory	coral4	851	22958	0.333944	-0.280409	-0.849	0.288	TRUE	477	0.476326	no_health_insurance_subset	NO	0
478	Throat pain	9	respiratory	coral4	344	22958	0.119788	-0.710143	-1.605	0.185	TRUE	478	0.921585	no_health_insurance_subset	NO	0
480.1	Bacterial pneumonia	9	respiratory	coral4	567	35749	0.462775	-0.244968	-0.899	0.409	TRUE	480.1	0.33463	no_health_insurance_subset	NO	0
480.11	Pneumococcal pneumonia	9	respiratory	coral4	290	35749	0.00230382	-1.53142	-2.516	-0.547	TRUE	480.11	2.63755	no_health_insurance_subset	NO	0
496.3	Bronchiectasis	9	respiratory	coral4	515	32082	0.395357	-0.306635	-1.014	0.4	TRUE	496.3	0.40301	no_health_insurance_subset	NO	0
498	Acute bronchospasm	9	respiratory	coral4	247	32082	0.00249479	-1.68294	-2.774	-0.592	TRUE	498	2.60297	no_health_insurance_subset	NO	0
500	Lung disease due to external agents	9	respiratory	coral4	167	40896	0.543695	-0.375352	-1.587	0.836	TRUE	500	0.264644	no_health_insurance_subset	NO	0
504	Other alveolar and parietoalveolar pneumonopathy	9	respiratory	coral4	504	40896	0.247613	-0.423407	-1.141	0.294	TRUE	504	0.606226	no_health_insurance_subset	NO	0
504.1	Idiopathic fibrosing alveolitis	9	respiratory	coral4	157	40896	0.715746	-0.231895	-1.48	1.016	TRUE	504.1	0.145241	no_health_insurance_subset	NO	0
507	Pleurisy; pleural effusion	9	respiratory	coral4	1336	40896	0.000898	-0.79015	-1.257	-0.324	TRUE	507	3.04671	no_health_insurance_subset	NO	0
513.31	Apnea	9	respiratory	coral4	287	45109	0.610467	-0.232817	-1.129	0.663	TRUE	513.31	0.214338	no_health_insurance_subset	NO	0
513.8	Disorders of diaphragm	9	respiratory	coral4	177	45109	0.717132	-0.2099	-1.345	0.926	TRUE	513.8	0.144401	no_health_insurance_subset	NO	0
514.1	Abnormal results of function study of pulmonary system	9	respiratory	coral4	234	39067	0.197503	0.647367	-0.337	1.632	TRUE	514.1	0.704427	no_health_insurance_subset	NO	0
516.1	Hemoptysis	9	respiratory	coral4	244	46725	0.366637	-0.46889	-1.487	0.549	TRUE	516.1	0.435764	no_health_insurance_subset	NO	0
519	Other diseases of respiratory system, not elsewhere classified	9	respiratory	coral4	1204	43755	0.107749	0.361492	-0.079	0.802	TRUE	519	0.967587	no_health_insurance_subset	NO	0
519.9	Symptoms involving respiratory system and other chest symptoms	9	respiratory	coral4	610	43755	0.607927	-0.165184	-0.796	0.466	TRUE	519.9	0.216149	no_health_insurance_subset	NO	0
580.1	Glomerulonephritis	11	genitourinary	black	121	36480	0.157059	0.94408	-0.364	2.252	TRUE	580.1	0.803937	no_health_insurance_subset	NO	0
580.32	Nephritis and nephropathy with pathological lesion	11	genitourinary	black	180	36480	0.546547	0.345384	-0.777	1.468	TRUE	580.32	0.262372	no_health_insurance_subset	NO	0
585.2	Renal failure NOS	11	genitourinary	black	168	36480	0.0175757	-1.66504	-3.039	-0.291	TRUE	585.2	1.75509	no_health_insurance_subset	NO	0
586.4	Stricture/obstruction of ureter	11	genitourinary	black	915	36480	0.000222	-1.05753	-1.619	-0.496	TRUE	586.4	3.65396	no_health_insurance_subset	NO	0
589	Abnormal results of function study of kidney	11	genitourinary	black	264	36480	0.910792	-0.0545859	-1.009	0.9	TRUE	589	0.0405808	no_health_insurance_subset	NO	0
593	Hematuria	11	genitourinary	black	3471	32116	0.00802306	-0.394349	-0.686	-0.103	TRUE	593	2.09566	no_health_insurance_subset	NO	0
593.1	Gross hematuria	11	genitourinary	black	1195	32116	0.424308	0.182717	-0.266	0.631	TRUE	593.1	0.372319	no_health_insurance_subset	NO	0
594	Urinary calculus	11	genitourinary	black	3199	42220	0.464383	-0.104768	-0.385	0.176	TRUE	594	0.333123	no_health_insurance_subset	NO	0
594.1	Calculus of kidney	11	genitourinary	black	2879	42220	0.542876	-0.0912746	-0.385	0.203	TRUE	594.1	0.265299	no_health_insurance_subset	NO	0
594.2	Calculus of lower urinary tract	11	genitourinary	black	146	42220	0.0701515	1.06441	-0.088	2.216	TRUE	594.2	1.15396	no_health_insurance_subset	NO	0
594.8	Renal colic	11	genitourinary	black	131	42220	0.959336	0.0351025	-1.314	1.384	TRUE	594.8	0.018029	no_health_insurance_subset	NO	0
595	Hydronephrosis	11	genitourinary	black	766	42220	0.0924773	-0.487699	-1.056	0.08	TRUE	595	1.03396	no_health_insurance_subset	NO	0
596.1	Bladder neck obstruction	11	genitourinary	black	172	42008	0.0697854	1.01215	-0.082	2.106	TRUE	596.1	1.15624	no_health_insurance_subset	NO	0
597	Other disorders of urethra and urinary tract	11	genitourinary	black	356	42008	0.68233	-0.174137	-1.008	0.66	TRUE	597	0.166005	no_health_insurance_subset	NO	0
597.1	Urethral stricture (not specified as infectious)	11	genitourinary	black	137	42008	0.769699	0.19067	-1.086	1.467	TRUE	597.1	0.113679	no_health_insurance_subset	NO	0
601	Inflammatory diseases of prostate	11	genitourinary	black	749	9232	0.743703	0.098782	-0.493	0.691	TRUE	601	0.1286	no_health_insurance_subset	NO	0
601.1	Prostatitis	11	genitourinary	black	451	9232	0.381921	0.330768	-0.411	1.072	TRUE	601.1	0.418027	no_health_insurance_subset	NO	0
601.11	Acute prostatitis	11	genitourinary	black	109	9232	0.9794	-0.0192395	-1.48	1.441	TRUE	601.11	0.00903973	no_health_insurance_subset	NO	0
601.12	Chronic prostatitis	11	genitourinary	black	127	9232	0.112374	1.03722	-0.243	2.318	TRUE	601.12	0.949335	no_health_insurance_subset	NO	0
601.3	Orchitis and epididymitis	11	genitourinary	black	197	9232	0.390662	-0.497569	-1.634	0.638	TRUE	601.3	0.408199	no_health_insurance_subset	NO	0
602	Other disorders of prostate	11	genitourinary	black	218	9232	0.362147	-0.513294	-1.617	0.591	TRUE	602	0.441115	no_health_insurance_subset	NO	0
603	Other disorders of testis	11	genitourinary	black	325	7582	0.557152	0.250563	-0.586	1.087	TRUE	603	0.254026	no_health_insurance_subset	NO	0
603.1	Hydrocele	11	genitourinary	black	203	7582	0.201583	0.665311	-0.356	1.686	TRUE	603.1	0.695547	no_health_insurance_subset	NO	0
603.2	Spermatocele	11	genitourinary	black	125	7582	0.486148	-0.485294	-1.851	0.88	TRUE	603.2	0.313231	no_health_insurance_subset	NO	0
604	Disorders of penis	11	genitourinary	black	381	7582	0.568206	0.228722	-0.557	1.014	TRUE	604	0.245494	no_health_insurance_subset	NO	0
604.3	Peyronie's disease	11	genitourinary	black	159	7582	0.704352	0.227348	-0.947	1.402	TRUE	604.3	0.15221	no_health_insurance_subset	NO	0
608	Other disorders of male genital organs	11	genitourinary	black	686	7582	0.706285	-0.118388	-0.734	0.497	TRUE	608	0.15102	no_health_insurance_subset	NO	0
609.2	Abnormal spermatozoa	11	genitourinary	black	116	7582	0.768601	-0.212779	-1.63	1.205	TRUE	609.2	0.114299	no_health_insurance_subset	NO	0
612	Breast conditions, congenital or relating to hormones	11	genitourinary	black	796	33065	6.97e-05	-1.26736	-1.892	-0.643	TRUE	612	4.15667	no_health_insurance_subset	NO	0
612.2	Hypertrophy of breast (Gynecomastia)	11	genitourinary	black	601	33065	0.0027358	-1.06673	-1.765	-0.369	TRUE	612.2	2.56292	no_health_insurance_subset	NO	0
613.1	Inflammatory disease of breast	11	genitourinary	black	216	39729	0.864222	0.0965546	-1.01	1.203	TRUE	613.1	0.0633748	no_health_insurance_subset	NO	0
613.5	Mastodynia	11	genitourinary	black	1663	39729	0.313616	0.207153	-0.196	0.61	TRUE	613.5	0.503601	no_health_insurance_subset	NO	0
613.9	Breast disorder NOS	11	genitourinary	black	156	39729	0.662609	0.278774	-0.974	1.531	TRUE	613.9	0.178742	no_health_insurance_subset	NO	0
614.51	Cervicitis and endocervicitis	11	genitourinary	black	216	22213	0.206852	-0.779366	-1.99	0.431	TRUE	614.51	0.684339	no_health_insurance_subset	NO	0
614.53	Cyst or abscess of Bartholin's gland	11	genitourinary	black	100	22213	0.22895	-1.03329	-2.717	0.65	TRUE	614.53	0.640259	no_health_insurance_subset	NO	0
614.54	Abscess or ulceration of vulva	11	genitourinary	black	102	22213	0.118145	-1.33857	-3.018	0.34	TRUE	614.54	0.927583	no_health_insurance_subset	NO	0
618	Genital prolapse	11	genitourinary	black	1538	26817	0.311396	0.21058	-0.197	0.618	TRUE	618	0.506687	no_health_insurance_subset	NO	0
618.1	Prolapse of vaginal walls	11	genitourinary	black	985	26817	0.11695	-0.419105	-0.943	0.105	TRUE	618.1	0.932001	no_health_insurance_subset	NO	0
618.2	Uterine/Uterovaginal prolapse	11	genitourinary	black	559	26817	0.0706354	-0.649472	-1.354	0.055	TRUE	618.2	1.15098	no_health_insurance_subset	NO	0
619.1	Noninflammatory disorders of ovary, fallopian tube, and broad ligament	11	genitourinary	black	318	21018	0.017315	-1.14524	-2.088	-0.202	TRUE	619.1	1.76158	no_health_insurance_subset	NO	0
621	Endometrial hyperplasia	11	genitourinary	black	236	25740	0.132055	-0.835587	-1.923	0.252	TRUE	621	0.879246	no_health_insurance_subset	NO	0
622	Polyp of female genital organs	11	genitourinary	black	898	25740	1.13e-05	-1.30437	-1.887	-0.722	TRUE	622	4.94539	no_health_insurance_subset	NO	0
622.1	Polyp of corpus uteri	11	genitourinary	black	552	25740	0.0213628	-0.831151	-1.539	-0.123	TRUE	622.1	1.67034	no_health_insurance_subset	NO	0
623	Hypertrophy of female genital organs	11	genitourinary	black	396	25740	0.077501	-0.741446	-1.565	0.082	TRUE	623	1.11069	no_health_insurance_subset	NO	0
624	Symptoms involving female genital tract	11	genitourinary	black	628	21652	0.697386	-0.130518	-0.788	0.527	TRUE	624	0.156526	no_health_insurance_subset	NO	0
624.1	Dystrophy of female genital tract	11	genitourinary	black	169	21652	0.177283	-0.870586	-2.135	0.394	TRUE	624.1	0.751334	no_health_insurance_subset	NO	0
624.9	stress incontinence, female	11	genitourinary	black	1596	21652	0.897568	0.027171	-0.387	0.441	TRUE	624.9	0.0469325	no_health_insurance_subset	NO	0
625.1	Dyspareunia	11	genitourinary	black	359	21652	0.0445707	0.821057	0.02	1.622	TRUE	625.1	1.35095	no_health_insurance_subset	NO	0
626.11	Absent or infrequent menstruation	11	genitourinary	black	1115	12448	4.05e-05	-1.21648	-1.797	-0.636	TRUE	626.11	4.39225	no_health_insurance_subset	NO	0
626.12	Excessive or frequent menstruation	11	genitourinary	black	2065	12448	0.0338662	-0.452464	-0.87	-0.034	TRUE	626.12	1.47023	no_health_insurance_subset	NO	0
626.2	Dysmenorrhea	11	genitourinary	black	817	12448	0.0628781	-0.604381	-1.241	0.032	TRUE	626.2	1.2015	no_health_insurance_subset	NO	0
626.4	Premenstrual tension syndromes	11	genitourinary	black	195	12448	0.0168823	-1.55383	-2.828	-0.279	TRUE	626.4	1.77257	no_health_insurance_subset	NO	0
627.4	Premenopausal menorrhagia	11	genitourinary	black	214	12448	6.68e-05	-2.60265	-3.882	-1.323	TRUE	627.4	4.17544	no_health_insurance_subset	NO	0
628	Ovarian cyst	11	genitourinary	black	1359	12448	0.0172855	-0.604269	-1.102	-0.107	TRUE	628	1.76232	no_health_insurance_subset	NO	0
792	Abnormal Papanicolaou smear of cervix and cervical HPV	11	genitourinary	black	2131	19731	0.000313	-0.722765	-1.116	-0.33	TRUE	792	3.50503	no_health_insurance_subset	NO	0
792.1	Papanicolaou smear of cervix or vagina with atypical squamous cells	11	genitourinary	black	1284	19731	0.000355	-0.888866	-1.377	-0.401	TRUE	792.1	3.44997	no_health_insurance_subset	NO	0
145	Cancer of mouth	2	neoplasms	darkcyan	182	46607	0.000304	-2.70914	-4.179	-1.239	TRUE	145	3.51714	area_poverty_subset	NO	0
145.2	Cancer of tongue	2	neoplasms	darkcyan	101	46607	0.0458515	-1.97426	-3.912	-0.036	TRUE	145.2	1.33865	area_poverty_subset	NO	0
149	Cancer of larynx, pharynx, nasal cavities	2	neoplasms	darkcyan	156	46607	0.62566	-0.367744	-1.845	1.11	TRUE	149	0.203662	area_poverty_subset	NO	0
153	Colorectal cancer	2	neoplasms	darkcyan	596	33609	0.123576	0.584254	-0.159	1.328	TRUE	153	0.908064	area_poverty_subset	NO	0
153.2	Colon cancer	2	neoplasms	darkcyan	363	33609	0.39347	-0.426981	-1.408	0.554	TRUE	153.2	0.405088	area_poverty_subset	NO	0
153.3	Malignant neoplasm of rectum, rectosigmoid junction, and anus	2	neoplasms	darkcyan	324	33609	0.0321774	1.0782	0.092	2.065	TRUE	153.3	1.49245	area_poverty_subset	NO	0
159	Malignant neoplasm of other and ill-defined sites within the digestive organs and peritoneum	2	neoplasms	darkcyan	127	43028	0.000222	-3.34291	-5.117	-1.569	TRUE	159	3.65385	area_poverty_subset	NO	0
165	Cancer within the respiratory system	2	neoplasms	darkcyan	451	46797	0.263735	-0.487156	-1.341	0.367	TRUE	165	0.578833	area_poverty_subset	NO	0
165.1	Cancer of bronchus; lung	2	neoplasms	darkcyan	448	46797	0.267657	-0.484806	-1.342	0.372	TRUE	165.1	0.572421	area_poverty_subset	NO	0
170	Cancer of bone and connective tissue	2	neoplasms	darkcyan	218	47096	0.185352	-0.846806	-2.1	0.406	TRUE	170	0.732002	area_poverty_subset	NO	0
170.2	Cancer of connective tissue	2	neoplasms	darkcyan	168	47096	0.374957	-0.641062	-2.057	0.775	TRUE	170.2	0.426018	area_poverty_subset	NO	0
174.3	Neoplasm of uncertain behavior of breast	2	neoplasms	darkcyan	111	39054	0.0846634	-1.55766	-3.328	0.213	TRUE	174.3	1.0723	area_poverty_subset	NO	0
182	Malignant neoplasm of uterus	2	neoplasms	darkcyan	314	21474	0.145723	-0.763708	-1.793	0.265	TRUE	182	0.836472	area_poverty_subset	NO	0
184	Cancer of other female genital organs	2	neoplasms	darkcyan	302	23764	0.0466817	-1.07326	-2.131	-0.016	TRUE	184	1.33085	area_poverty_subset	NO	0
184.1	Malignant neoplasm of ovary and other uterine adnexa	2	neoplasms	darkcyan	195	23764	0.0151919	-1.65749	-2.996	-0.319	TRUE	184.1	1.81839	area_poverty_subset	NO	0
184.11	Malignant neoplasm of ovary	2	neoplasms	darkcyan	176	23764	0.0147818	-1.75689	-3.169	-0.344	TRUE	184.11	1.83027	area_poverty_subset	NO	0
189	Cancer of urinary organs (incl. kidney and bladder)	2	neoplasms	darkcyan	697	46579	0.578598	0.19364	-0.49	0.877	TRUE	189	0.237623	area_poverty_subset	NO	0
189.1	Cancer of kidney and renal pelvis	2	neoplasms	darkcyan	330	46579	0.697441	0.195066	-0.788	1.178	TRUE	189.1	0.156492	area_poverty_subset	NO	0
189.11	Malignant neoplasm of kidney, except pelvis	2	neoplasms	darkcyan	320	46579	0.514685	0.329865	-0.662	1.322	TRUE	189.11	0.288459	area_poverty_subset	NO	0
189.2	Cancer of bladder	2	neoplasms	darkcyan	382	46579	0.801344	0.118735	-0.806	1.044	TRUE	189.2	0.0961812	area_poverty_subset	NO	0
189.21	Malignant neoplasm of bladder	2	neoplasms	darkcyan	343	46579	0.896361	0.0649594	-0.912	1.042	TRUE	189.21	0.0475171	area_poverty_subset	NO	0
191	Manlignant and unknown neoplasms of brain and nervous system	2	neoplasms	darkcyan	279	45528	0.204317	-0.708568	-1.803	0.386	TRUE	191	0.689696	area_poverty_subset	NO	0
191.1	Cancer of brain and nervous system	2	neoplasms	darkcyan	135	45528	0.992996	-0.0068975	-1.547	1.533	TRUE	191.1	0.00305263	area_poverty_subset	NO	0
191.11	Cancer of brain	2	neoplasms	darkcyan	117	45528	0.666862	0.358611	-1.274	1.991	TRUE	191.11	0.175964	area_poverty_subset	NO	0
193	Thyroid cancer	2	neoplasms	darkcyan	539	45680	0.00406871	-1.16962	-1.968	-0.372	TRUE	193	2.39054	area_poverty_subset	NO	0
195.3	Malignant neoplasm of head, face, and neck	2	neoplasms	darkcyan	154	40611	0.557946	0.433244	-1.016	1.883	TRUE	195.3	0.253408	area_poverty_subset	NO	0
198	Secondary malignant neoplasm	2	neoplasms	darkcyan	1091	40611	0.517531	-0.186286	-0.75	0.378	TRUE	198	0.286063	area_poverty_subset	NO	0
198.1	Secondary malignancy of lymph nodes	2	neoplasms	darkcyan	581	40611	0.828221	-0.083913	-0.842	0.674	TRUE	198.1	0.0818539	area_poverty_subset	NO	0
198.2	Secondary malignancy of respiratory organs	2	neoplasms	darkcyan	207	40611	0.624637	-0.320945	-1.607	0.965	TRUE	198.2	0.204372	area_poverty_subset	NO	0
198.6	Secondary malignancy of bone	2	neoplasms	darkcyan	244	40611	0.719558	0.214205	-0.955	1.384	TRUE	198.6	0.142934	area_poverty_subset	NO	0
200	Myeloproliferative disease	2	neoplasms	darkcyan	400	45592	0.810694	0.108087	-0.776	0.993	TRUE	200	0.0911432	area_poverty_subset	NO	0
202	Cancer of other lymphoid, histiocytic tissue	2	neoplasms	darkcyan	557	45592	0.00321249	-1.19449	-1.989	-0.4	TRUE	202	2.49316	area_poverty_subset	NO	0
202.2	Non-Hodgkins lymphoma	2	neoplasms	darkcyan	540	45592	0.00478397	-1.1612	-1.968	-0.354	TRUE	202.2	2.32021	area_poverty_subset	NO	0
202.21	Nodular lymphoma	2	neoplasms	darkcyan	125	45592	0.0111646	-2.23775	-3.966	-0.509	TRUE	202.21	1.95216	area_poverty_subset	NO	0
202.22	Reticulosarcoma	2	neoplasms	darkcyan	112	45592	0.829167	-0.189107	-1.907	1.529	TRUE	202.22	0.0813581	area_poverty_subset	NO	0
204	Leukemia	2	neoplasms	darkcyan	449	45592	0.0942117	-0.748757	-1.626	0.128	TRUE	204	1.0259	area_poverty_subset	NO	0
204.1	Lymphoid leukemia	2	neoplasms	darkcyan	204	45592	0.111084	-1.06974	-2.386	0.246	TRUE	204.1	0.954348	area_poverty_subset	NO	0
204.12	Lymphoid leukemia, chronic	2	neoplasms	darkcyan	174	45592	0.127344	-1.11898	-2.557	0.319	TRUE	204.12	0.89502	area_poverty_subset	NO	0
204.4	Multiple myeloma	2	neoplasms	darkcyan	158	45592	0.569594	-0.420945	-1.872	1.03	TRUE	204.4	0.244435	area_poverty_subset	NO	0
209	Neuroendocrine tumors	2	neoplasms	darkcyan	155	47267	0.85303	0.132921	-1.273	1.539	TRUE	209	0.0690358	area_poverty_subset	NO	0
210	Benign neoplasm of lip, oral cavity, and pharynx	2	neoplasms	darkcyan	200	46607	0.725405	-0.222563	-1.464	1.019	TRUE	210	0.13942	area_poverty_subset	NO	0
211	Benign neoplasm of other parts of digestive system	2	neoplasms	darkcyan	652	43728	0.0395316	-0.751725	-1.467	-0.036	TRUE	211	1.40306	area_poverty_subset	NO	0
212	Benign neoplasm of respiratory and intrathoracic organs	2	neoplasms	darkcyan	119	47233	0.434854	0.624176	-0.942	2.191	TRUE	212	0.361657	area_poverty_subset	NO	0
213	Benign neoplasm of bone and articular cartilage	2	neoplasms	darkcyan	142	25178	0.0216682	-1.9548	-3.623	-0.286	TRUE	213	1.66418	area_poverty_subset	NO	0
214	Lipoma	2	neoplasms	darkcyan	1325	43270	0.111101	0.392732	-0.09	0.876	TRUE	214	0.954282	area_poverty_subset	NO	0
214.1	Lipoma of skin and subcutaneous tissue	2	neoplasms	darkcyan	761	43270	0.971461	0.0117681	-0.633	0.656	TRUE	214.1	0.0125744	area_poverty_subset	NO	0
215	Other benign neoplasm of connective and other soft tissue	2	neoplasms	darkcyan	647	43270	0.0336376	0.727263	0.056	1.398	TRUE	215	1.47318	area_poverty_subset	NO	0
220	Benign neoplasm of ovary	2	neoplasms	darkcyan	121	19515	0.0254156	1.66372	0.205	3.123	TRUE	220	1.5949	area_poverty_subset	NO	0
225	Benign neoplasm of brain and other parts of nervous system	2	neoplasms	darkcyan	506	45528	0.827865	-0.0872244	-0.873	0.699	TRUE	225	0.0820407	area_poverty_subset	NO	0
225.1	Benign neoplasm of brain, cranial nerves, meninges	2	neoplasms	darkcyan	484	45528	0.687089	-0.16589	-0.973	0.641	TRUE	225.1	0.162987	area_poverty_subset	NO	0
227.3	Benign neoplasm of pituitary gland and craniopharyngeal duct (pouch)	2	neoplasms	darkcyan	326	45680	0.793965	-0.131298	-1.117	0.854	TRUE	227.3	0.100199	area_poverty_subset	NO	0
229	Benign neoplasm of unspecified sites	2	neoplasms	darkcyan	390	46289	0.483803	0.311862	-0.561	1.185	TRUE	229	0.315331	area_poverty_subset	NO	0
240	Simple and unspecified goiter	3	endocrine/metabolic	brown	766	33730	0.347053	0.297789	-0.323	0.918	TRUE	240	0.459604	area_poverty_subset	NO	0
241	Nontoxic nodular goiter	3	endocrine/metabolic	brown	3730	33730	0.0010473	-0.527114	-0.842	-0.212	TRUE	241	2.97993	area_poverty_subset	NO	0
241.1	Nontoxic uninodular goiter	3	endocrine/metabolic	brown	2706	33730	8.4e-05	-0.734662	-1.101	-0.369	TRUE	241.1	4.07581	area_poverty_subset	NO	0
241.2	Nontoxic multinodular goiter	3	endocrine/metabolic	brown	1786	33730	0.0447893	-0.447712	-0.885	-0.01	TRUE	241.2	1.34883	area_poverty_subset	NO	0
242	Thyrotoxicosis with or without goiter	3	endocrine/metabolic	brown	1053	33730	0.794075	0.0720971	-0.469	0.613	TRUE	242	0.100139	area_poverty_subset	NO	0
242.1	Graves' disease	3	endocrine/metabolic	brown	392	33730	0.506173	-0.299356	-1.182	0.583	TRUE	242.1	0.295701	area_poverty_subset	NO	0
244.1	Secondary hypothyroidism	3	endocrine/metabolic	brown	1156	33730	0.146716	-0.393628	-0.925	0.138	TRUE	244.1	0.833523	area_poverty_subset	NO	0
250.12	Type 1 diabetes with renal manifestations	3	endocrine/metabolic	brown	125	29511	0.126467	1.235	-0.349	2.819	TRUE	250.12	0.898024	area_poverty_subset	NO	0
250.13	Type 1 diabetes with ophthalmic manifestations	3	endocrine/metabolic	brown	140	29511	0.748889	-0.25554	-1.82	1.309	TRUE	250.13	0.125582	area_poverty_subset	NO	0
252	Disorders of parathyroid gland	3	endocrine/metabolic	brown	1105	40214	0.34569	0.253431	-0.273	0.78	TRUE	252	0.461314	area_poverty_subset	NO	0
252.1	Hyperparathyroidism	3	endocrine/metabolic	brown	1034	40214	0.265439	0.308044	-0.234	0.85	TRUE	252.1	0.576035	area_poverty_subset	NO	0
253	Disorders of the pituitary gland and its hypothalamic control	3	endocrine/metabolic	brown	697	40214	0.455881	-0.258386	-0.938	0.421	TRUE	253	0.341149	area_poverty_subset	NO	0
253.1	Pituitary hyperfunction	3	endocrine/metabolic	brown	233	40214	0.527182	-0.376998	-1.546	0.792	TRUE	253.1	0.27804	area_poverty_subset	NO	0
253.2	Pituitary hypofunction	3	endocrine/metabolic	brown	134	40214	0.160293	-1.15072	-2.757	0.456	TRUE	253.2	0.795087	area_poverty_subset	NO	0
255.1	Adrenal hyperfunction	3	endocrine/metabolic	brown	183	40214	0.403502	-0.564446	-1.889	0.76	TRUE	255.1	0.394155	area_poverty_subset	NO	0
258.1	Postablative ovarian failure	3	endocrine/metabolic	brown	112	24644	0.110344	-1.41876	-3.16	0.323	TRUE	258.1	0.957253	area_poverty_subset	NO	0
259	Other endocrine disorders	3	endocrine/metabolic	brown	512	40214	0.818123	0.0915345	-0.689	0.872	TRUE	259	0.0871816	area_poverty_subset	NO	0
263	Other nutritional deficiency	3	endocrine/metabolic	brown	193	30089	0.0656319	-1.27351	-2.629	0.082	TRUE	263	1.18288	area_poverty_subset	NO	0
270.1	Disturbances of amino-acid transport	3	endocrine/metabolic	brown	136	43824	0.806993	-0.191007	-1.723	1.341	TRUE	270.1	0.09313	area_poverty_subset	NO	0
270.11	Disturbances of sulphur-bearing amino-acid metabolism	3	endocrine/metabolic	brown	127	43824	0.712048	-0.299698	-1.891	1.292	TRUE	270.11	0.14749	area_poverty_subset	NO	0
270.32	Paraproteinemia	3	endocrine/metabolic	brown	525	43824	0.0758629	-0.726412	-1.528	0.076	TRUE	270.32	1.11997	area_poverty_subset	NO	0
274.11	Gouty arthropathy	3	endocrine/metabolic	brown	600	44703	0.0266996	0.807258	0.093	1.521	TRUE	274.11	1.57349	area_poverty_subset	NO	0
274.2	Crystal arthropathies	3	endocrine/metabolic	brown	225	44703	0.781974	0.164881	-1.003	1.333	TRUE	274.2	0.106808	area_poverty_subset	NO	0
274.21	Chondrocalcinosis	3	endocrine/metabolic	brown	213	44703	0.937126	0.0485508	-1.158	1.255	TRUE	274.21	0.0282021	area_poverty_subset	NO	0
275.5	Disorders of calcium/phosphorus metabolism	3	endocrine/metabolic	brown	817	42593	0.0538005	0.609129	-0.01	1.228	TRUE	275.5	1.26921	area_poverty_subset	NO	0
275.51	Hypocalcemia	3	endocrine/metabolic	brown	299	42593	0.640441	0.243671	-0.779	1.266	TRUE	275.51	0.193521	area_poverty_subset	NO	0
275.53	Disorders of phosphorus metabolism	3	endocrine/metabolic	brown	318	42593	0.219723	0.626403	-0.374	1.627	TRUE	275.53	0.658124	area_poverty_subset	NO	0
275.6	Hypercalcemia	3	endocrine/metabolic	brown	1099	42593	0.0448153	0.54112	0.013	1.07	TRUE	275.6	1.34857	area_poverty_subset	NO	0
277	Other disorders of metabolism	3	endocrine/metabolic	brown	209	44096	0.0110727	-1.6771	-2.971	-0.383	TRUE	277	1.95575	area_poverty_subset	NO	0
277.4	Disorders of bilirubin excretion	3	endocrine/metabolic	brown	321	44096	0.635803	0.23895	-0.75	1.228	TRUE	277.4	0.196678	area_poverty_subset	NO	0
277.5	Other disorders of lipoid metabolism	3	endocrine/metabolic	brown	588	44096	0.307101	-0.386442	-1.128	0.355	TRUE	277.5	0.512719	area_poverty_subset	NO	0
277.51	Lipoprotein disorders	3	endocrine/metabolic	brown	316	44096	0.577626	-0.28714	-1.298	0.724	TRUE	277.51	0.238353	area_poverty_subset	NO	0
279.1	Immunity deficiency	3	endocrine/metabolic	brown	1074	44110	0.000129	-1.12512	-1.701	-0.549	TRUE	279.1	3.89077	area_poverty_subset	NO	0
279.11	Deficiency of humoral immunity	3	endocrine/metabolic	brown	394	44110	0.000151	-1.85398	-2.813	-0.895	TRUE	279.11	3.82032	area_poverty_subset	NO	0
279.7	Other immunological findings	3	endocrine/metabolic	brown	182	44110	0.269846	-0.763547	-2.12	0.593	TRUE	279.7	0.568885	area_poverty_subset	NO	0
394.2	Mitral valve disease	8	circulatory system	red	409	39120	0.977046	-0.0124847	-0.863	0.838	TRUE	394.2	0.010085	area_poverty_subset	NO	0
394.7	Disease of tricuspid valve	8	circulatory system	red	327	39120	0.436087	0.372526	-0.565	1.31	TRUE	394.7	0.360427	area_poverty_subset	NO	0
395.1	Nonrheumatic mitral valve disorders	8	circulatory system	red	1998	39120	0.0271212	-0.467534	-0.882	-0.053	TRUE	395.1	1.56669	area_poverty_subset	NO	0
395.2	Nonrheumatic aortic valve disorders	8	circulatory system	red	1512	39120	0.31781	-0.246145	-0.729	0.237	TRUE	395.2	0.497833	area_poverty_subset	NO	0
395.3	Nonrheumatic tricuspid valve disorders	8	circulatory system	red	312	39120	0.672443	0.211666	-0.77	1.193	TRUE	395.3	0.172345	area_poverty_subset	NO	0
395.6	Heart valve replaced	8	circulatory system	red	517	39120	0.724022	0.142171	-0.647	0.931	TRUE	395.6	0.140248	area_poverty_subset	NO	0
396	Abnormal heart sounds	8	circulatory system	red	1797	39120	0.570714	-0.123251	-0.549	0.303	TRUE	396	0.243582	area_poverty_subset	NO	0
414.2	ASCVD	8	circulatory system	red	112	37728	0.576611	-0.488609	-2.204	1.227	TRUE	414.2	0.239117	area_poverty_subset	NO	0
415.21	Primary pulmonary hypertension	8	circulatory system	red	130	42885	0.0213345	1.65362	0.246	3.062	TRUE	415.21	1.67092	area_poverty_subset	NO	0
420	Carditis	8	circulatory system	red	707	44484	0.576457	-0.192811	-0.869	0.484	TRUE	420	0.239233	area_poverty_subset	NO	0
420.2	Pericarditis	8	circulatory system	red	457	44484	0.44248	-0.329826	-1.172	0.512	TRUE	420.2	0.354107	area_poverty_subset	NO	0
420.21	Acute pericarditis	8	circulatory system	red	130	44484	0.312046	-0.831036	-2.442	0.78	TRUE	420.21	0.505781	area_poverty_subset	NO	0
420.3	Endocarditis	8	circulatory system	red	219	44484	0.942585	-0.0442349	-1.248	1.16	TRUE	420.3	0.0256796	area_poverty_subset	NO	0
425.12	Other hypertrophic cardiomyopathy	8	circulatory system	red	164	44484	0.551944	-0.429329	-1.844	0.985	TRUE	425.12	0.258105	area_poverty_subset	NO	0
425.2	Secondary/extrinsic cardiomyopathies	8	circulatory system	red	161	44484	0.0992878	-1.23111	-2.695	0.233	TRUE	425.2	1.0031	area_poverty_subset	NO	0
426.23	Second degree AV block	8	circulatory system	red	143	26813	0.059875	-1.62317	-3.314	0.067	TRUE	426.23	1.22275	area_poverty_subset	NO	0
426.24	Atrioventricular block, complete	8	circulatory system	red	220	26813	0.160601	-0.976761	-2.341	0.388	TRUE	426.24	0.794251	area_poverty_subset	NO	0
426.8	Other cardiac conduction disorders	8	circulatory system	red	147	26813	0.119989	1.16247	-0.303	2.628	TRUE	426.8	0.920858	area_poverty_subset	NO	0
427.1	Paroxysmal tachycardia, unspecified	8	circulatory system	red	1670	26813	0.982768	-0.0053217	-0.488	0.478	TRUE	427.1	0.00754906	area_poverty_subset	NO	0
427.11	Paroxysmal supraventricular tachycardia	8	circulatory system	red	1146	26813	0.992924	-0.0025696	-0.57	0.565	TRUE	427.11	0.00308405	area_poverty_subset	NO	0
427.12	Paroxysmal ventricular tachycardia	8	circulatory system	red	579	26813	0.870803	-0.0666837	-0.87	0.737	TRUE	427.12	0.0600802	area_poverty_subset	NO	0
427.2	Atrial fibrillation and flutter	8	circulatory system	red	3459	26813	0.504463	-0.129859	-0.511	0.251	TRUE	427.2	0.297171	area_poverty_subset	NO	0
427.21	Atrial fibrillation	8	circulatory system	red	3329	26813	0.286296	-0.211141	-0.599	0.177	TRUE	427.21	0.543185	area_poverty_subset	NO	0
427.22	Atrial flutter	8	circulatory system	red	1004	26813	0.804678	0.0815177	-0.565	0.728	TRUE	427.22	0.094378	area_poverty_subset	NO	0
427.4	Cardiac arrest and ventricular fibrillation	8	circulatory system	red	111	26813	0.0205969	-2.28981	-4.228	-0.351	TRUE	427.4	1.6862	area_poverty_subset	NO	0
427.8	Sinoatrial node dysfunction (Bradycardia)	8	circulatory system	red	407	26813	0.313674	-0.513319	-1.512	0.485	TRUE	427.8	0.503521	area_poverty_subset	NO	0
429.1	Heart transplant/surgery	8	circulatory system	red	105	39320	0.874816	-0.140608	-1.89	1.609	TRUE	429.1	0.0580831	area_poverty_subset	NO	0
429.2	Abnormal function study of cardiovascular system	8	circulatory system	red	926	39320	0.237972	0.354279	-0.234	0.943	TRUE	429.2	0.623474	area_poverty_subset	NO	0
429.3	Symptoms involving cardiovascular system	8	circulatory system	red	1732	39320	0.0001	0.845366	0.419	1.271	TRUE	429.3	3.99893	area_poverty_subset	NO	0
430	Intracranial hemorrhage	8	circulatory system	red	321	41932	0.259962	0.556177	-0.412	1.524	TRUE	430	0.585091	area_poverty_subset	NO	0
430.1	Subarachnoid hemorrhage	8	circulatory system	red	105	41932	0.35476	0.785114	-0.878	2.448	TRUE	430.1	0.450065	area_poverty_subset	NO	0
430.2	Intracerebral hemorrhage	8	circulatory system	red	119	41932	0.7924	0.215727	-1.391	1.822	TRUE	430.2	0.101055	area_poverty_subset	NO	0
430.3	Subdural hemorrhage	8	circulatory system	red	110	41932	0.403107	0.69523	-0.935	2.325	TRUE	430.3	0.394579	area_poverty_subset	NO	0
433.11	Occlusion of cerebral arteries, with cerebral infarction	8	circulatory system	red	108	41932	0.353519	-0.840072	-2.615	0.935	TRUE	433.11	0.451587	area_poverty_subset	NO	0
433.6	Acute, but ill-defined cerebrovascular disease	8	circulatory system	red	147	41932	0.425136	0.563068	-0.821	1.947	TRUE	433.6	0.371472	area_poverty_subset	NO	0
440.9	Atherosclerosis of aorta	8	circulatory system	red	524	38510	0.693235	-0.159271	-0.951	0.632	TRUE	440.9	0.159119	area_poverty_subset	NO	0
441	Vascular insufficiency of intestine	8	circulatory system	red	163	38510	0.215926	-0.905385	-2.339	0.529	TRUE	441	0.665695	area_poverty_subset	NO	0
442	Other aneurysm	8	circulatory system	red	1238	38510	0.394655	-0.230659	-0.762	0.3	TRUE	442	0.403783	area_poverty_subset	NO	0
442.1	Aortic aneurysm	8	circulatory system	red	826	38510	0.0443785	-0.681163	-1.345	-0.017	TRUE	442.1	1.35283	area_poverty_subset	NO	0
442.11	Abdominal aortic aneurysm	8	circulatory system	red	269	38510	0.566536	-0.332064	-1.468	0.803	TRUE	442.11	0.246773	area_poverty_subset	NO	0
442.2	Aneurysm of iliac artery	8	circulatory system	red	108	38510	0.237816	-1.10817	-2.948	0.732	TRUE	442.2	0.623758	area_poverty_subset	NO	0
442.8	Aneurysm of other specified artery	8	circulatory system	red	179	38510	0.319464	0.65434	-0.634	1.943	TRUE	442.8	0.495579	area_poverty_subset	NO	0
444	Arterial embolism and thrombosis	8	circulatory system	red	180	38510	0.330054	0.637209	-0.645	1.919	TRUE	444	0.481414	area_poverty_subset	NO	0
446.5	Giant cell arteritis	8	circulatory system	red	104	38510	0.0419337	-1.96479	-3.858	-0.072	TRUE	446.5	1.37744	area_poverty_subset	NO	0
446.9	Arteritis NOS	8	circulatory system	red	152	38510	0.00137579	-2.60112	-4.194	-1.008	TRUE	446.9	2.86145	area_poverty_subset	NO	0
447.1	Stricture of artery	8	circulatory system	red	119	38510	0.676158	0.341757	-1.262	1.945	TRUE	447.1	0.169952	area_poverty_subset	NO	0
448	Disease of capillaries	8	circulatory system	red	200	38510	0.49851	0.408865	-0.775	1.593	TRUE	448	0.302326	area_poverty_subset	NO	0
451	Phlebitis and thrombophlebitis	8	circulatory system	red	417	30247	0.156402	-0.66678	-1.589	0.255	TRUE	451	0.805759	area_poverty_subset	NO	0
451.2	Phlebitis and thrombophlebitis of lower extremities	8	circulatory system	red	228	30247	0.868995	-0.102142	-1.316	1.112	TRUE	451.2	0.0609829	area_poverty_subset	NO	0
454.11	Varicose veins of lower extremity, symptomtic	8	circulatory system	red	1351	30247	0.000451	0.880036	0.388	1.372	TRUE	454.11	3.34615	area_poverty_subset	NO	0
455	Hemorrhoids	8	circulatory system	red	4977	30247	0.630845	0.0714425	-0.22	0.363	TRUE	455	0.200077	area_poverty_subset	NO	0
459	Other disorders of circulatory system	8	circulatory system	red	598	41904	0.559414	0.215368	-0.508	0.939	TRUE	459	0.252267	area_poverty_subset	NO	0
459.1	Hemorrhage NOS	8	circulatory system	red	137	41904	0.618326	-0.386554	-1.907	1.134	TRUE	459.1	0.208783	area_poverty_subset	NO	0
465.4	Acute laryngitis and tracheitis	9	respiratory	coral4	212	24485	0.67183	0.264899	-0.961	1.49	TRUE	465.4	0.17274	area_poverty_subset	NO	0
471	Nasal polyps	9	respiratory	coral4	394	22958	0.18542	-0.649732	-1.611	0.312	TRUE	471	0.731844	area_poverty_subset	NO	0
473.1	Chronic laryngitis	9	respiratory	coral4	167	22958	0.596427	0.383152	-1.035	1.801	TRUE	473.1	0.224442	area_poverty_subset	NO	0
473.3	Paralysis/spasm of vocal cords or larynx	9	respiratory	coral4	336	22958	0.840446	0.104471	-0.913	1.122	TRUE	473.3	0.0754904	area_poverty_subset	NO	0
474.1	Acute tonsillitis	9	respiratory	coral4	188	22958	0.0564594	1.23236	-0.034	2.499	TRUE	474.1	1.24826	area_poverty_subset	NO	0
474.2	Chronic tonsillitis and adenoiditis	9	respiratory	coral4	511	22958	0.039832	-0.899943	-1.758	-0.042	TRUE	474.2	1.39977	area_poverty_subset	NO	0
477	Epistaxis or throat hemorrhage	9	respiratory	coral4	851	22958	0.000687	1.11565	0.472	1.76	TRUE	477	3.16327	area_poverty_subset	NO	0
478	Throat pain	9	respiratory	coral4	344	22958	0.48588	0.357275	-0.648	1.362	TRUE	478	0.313471	area_poverty_subset	NO	0
480.1	Bacterial pneumonia	9	respiratory	coral4	567	35749	0.700749	-0.15265	-0.931	0.626	TRUE	480.1	0.154437	area_poverty_subset	NO	0
480.11	Pneumococcal pneumonia	9	respiratory	coral4	290	35749	0.399734	-0.465904	-1.55	0.618	TRUE	480.11	0.398229	area_poverty_subset	NO	0
496.3	Bronchiectasis	9	respiratory	coral4	515	32082	0.474222	-0.293352	-1.097	0.51	TRUE	496.3	0.324019	area_poverty_subset	NO	0
498	Acute bronchospasm	9	respiratory	coral4	247	32082	0.140886	-0.868813	-2.025	0.288	TRUE	498	0.851132	area_poverty_subset	NO	0
500	Lung disease due to external agents	9	respiratory	coral4	167	40896	0.0589539	-1.38515	-2.823	0.052	TRUE	500	1.22949	area_poverty_subset	NO	0
504	Other alveolar and parietoalveolar pneumonopathy	9	respiratory	coral4	504	40896	0.159599	-0.581245	-1.391	0.229	TRUE	504	0.796969	area_poverty_subset	NO	0
504.1	Idiopathic fibrosing alveolitis	9	respiratory	coral4	157	40896	0.694235	-0.286545	-1.715	1.142	TRUE	504.1	0.158493	area_poverty_subset	NO	0
507	Pleurisy; pleural effusion	9	respiratory	coral4	1336	40896	0.744204	-0.084557	-0.592	0.423	TRUE	507	0.128308	area_poverty_subset	NO	0
513.31	Apnea	9	respiratory	coral4	287	45109	0.319843	0.523877	-0.508	1.556	TRUE	513.31	0.495063	area_poverty_subset	NO	0
513.8	Disorders of diaphragm	9	respiratory	coral4	177	45109	0.191971	0.864031	-0.434	2.162	TRUE	513.8	0.716765	area_poverty_subset	NO	0
514.1	Abnormal results of function study of pulmonary system	9	respiratory	coral4	234	39067	0.00506099	1.49878	0.451	2.547	TRUE	514.1	2.29576	area_poverty_subset	NO	0
516.1	Hemoptysis	9	respiratory	coral4	244	46725	0.865528	0.0968858	-1.024	1.218	TRUE	516.1	0.0627189	area_poverty_subset	NO	0
519	Other diseases of respiratory system, not elsewhere classified	9	respiratory	coral4	1204	43755	0.954877	0.0149406	-0.503	0.532	TRUE	519	0.0200524	area_poverty_subset	NO	0
519.9	Symptoms involving respiratory system and other chest symptoms	9	respiratory	coral4	610	43755	0.703853	0.137182	-0.57	0.845	TRUE	519.9	0.152518	area_poverty_subset	NO	0
580.1	Glomerulonephritis	11	genitourinary	black	121	36480	0.188438	1.02577	-0.503	2.554	TRUE	580.1	0.724831	area_poverty_subset	NO	0
580.32	Nephritis and nephropathy with pathological lesion	11	genitourinary	black	180	36480	0.743519	0.221455	-1.105	1.548	TRUE	580.32	0.128708	area_poverty_subset	NO	0
585.2	Renal failure NOS	11	genitourinary	black	168	36480	0.556324	0.418669	-0.976	1.813	TRUE	585.2	0.254673	area_poverty_subset	NO	0
586.4	Stricture/obstruction of ureter	11	genitourinary	black	915	36480	0.00177428	0.97617	0.364	1.588	TRUE	586.4	2.75098	area_poverty_subset	NO	0
589	Abnormal results of function study of kidney	11	genitourinary	black	264	36480	0.375199	0.486183	-0.588	1.561	TRUE	589	0.425738	area_poverty_subset	NO	0
593	Hematuria	11	genitourinary	black	3471	32116	0.00893829	0.448589	0.112	0.785	TRUE	593	2.04875	area_poverty_subset	NO	0
593.1	Gross hematuria	11	genitourinary	black	1195	32116	0.0350043	0.585514	0.041	1.13	TRUE	593.1	1.45588	area_poverty_subset	NO	0
594	Urinary calculus	11	genitourinary	black	3199	42220	0.940087	-0.0126287	-0.342	0.317	TRUE	594	0.0268319	area_poverty_subset	NO	0
594.1	Calculus of kidney	11	genitourinary	black	2879	42220	0.875478	-0.0276327	-0.373	0.318	TRUE	594.1	0.0577548	area_poverty_subset	NO	0
594.2	Calculus of lower urinary tract	11	genitourinary	black	146	42220	0.325507	0.725604	-0.721	2.172	TRUE	594.2	0.48744	area_poverty_subset	NO	0
594.8	Renal colic	11	genitourinary	black	131	42220	0.104685	1.17439	-0.244	2.593	TRUE	594.8	0.980116	area_poverty_subset	NO	0
595	Hydronephrosis	11	genitourinary	black	766	42220	0.172412	0.4386	-0.191	1.069	TRUE	595	0.763431	area_poverty_subset	NO	0
596.1	Bladder neck obstruction	11	genitourinary	black	172	42008	0.000755	2.16948	0.907	3.432	TRUE	596.1	3.12196	area_poverty_subset	NO	0
597	Other disorders of urethra and urinary tract	11	genitourinary	black	356	42008	0.155466	0.647321	-0.246	1.54	TRUE	597	0.808363	area_poverty_subset	NO	0
597.1	Urethral stricture (not specified as infectious)	11	genitourinary	black	137	42008	0.194743	0.962241	-0.492	2.417	TRUE	597.1	0.710539	area_poverty_subset	NO	0
601	Inflammatory diseases of prostate	11	genitourinary	black	749	9232	0.100954	0.595007	-0.116	1.306	TRUE	601	0.995874	area_poverty_subset	NO	0
601.1	Prostatitis	11	genitourinary	black	451	9232	0.213429	0.567807	-0.327	1.462	TRUE	601.1	0.670746	area_poverty_subset	NO	0
601.11	Acute prostatitis	11	genitourinary	black	109	9232	0.918603	0.0919231	-1.671	1.855	TRUE	601.11	0.0368723	area_poverty_subset	NO	0
601.12	Chronic prostatitis	11	genitourinary	black	127	9232	0.0271032	1.73094	0.196	3.266	TRUE	601.12	1.56698	area_poverty_subset	NO	0
601.3	Orchitis and epididymitis	11	genitourinary	black	197	9232	0.570148	0.378756	-0.929	1.686	TRUE	601.3	0.244012	area_poverty_subset	NO	0
602	Other disorders of prostate	11	genitourinary	black	218	9232	0.237535	0.758071	-0.5	2.016	TRUE	602	0.624271	area_poverty_subset	NO	0
603	Other disorders of testis	11	genitourinary	black	325	7582	0.0258884	1.1839	0.142	2.225	TRUE	603	1.58689	area_poverty_subset	NO	0
603.1	Hydrocele	11	genitourinary	black	203	7582	0.0652791	1.22371	-0.077	2.525	TRUE	603.1	1.18523	area_poverty_subset	NO	0
603.2	Spermatocele	11	genitourinary	black	125	7582	0.331231	0.815977	-0.83	2.462	TRUE	603.2	0.479869	area_poverty_subset	NO	0
604	Disorders of penis	11	genitourinary	black	381	7582	0.054891	0.955631	-0.02	1.931	TRUE	604	1.2605	area_poverty_subset	NO	0
604.3	Peyronie's disease	11	genitourinary	black	159	7582	0.596952	0.400403	-1.084	1.885	TRUE	604.3	0.224061	area_poverty_subset	NO	0
608	Other disorders of male genital organs	11	genitourinary	black	686	7582	0.00356341	1.12369	0.368	1.879	TRUE	608	2.44813	area_poverty_subset	NO	0
609.2	Abnormal spermatozoa	11	genitourinary	black	116	7582	0.722549	-0.323439	-2.109	1.462	TRUE	609.2	0.141133	area_poverty_subset	NO	0
612	Breast conditions, congenital or relating to hormones	11	genitourinary	black	796	33065	0.659417	-0.146898	-0.8	0.506	TRUE	612	0.18084	area_poverty_subset	NO	0
612.2	Hypertrophy of breast (Gynecomastia)	11	genitourinary	black	601	33065	0.916932	-0.0394493	-0.781	0.702	TRUE	612.2	0.0376628	area_poverty_subset	NO	0
613.1	Inflammatory disease of breast	11	genitourinary	black	216	39729	0.161755	0.801896	-0.321	1.925	TRUE	613.1	0.791143	area_poverty_subset	NO	0
613.5	Mastodynia	11	genitourinary	black	1663	39729	0.0109208	0.559237	0.129	0.99	TRUE	613.5	1.96175	area_poverty_subset	NO	0
613.9	Breast disorder NOS	11	genitourinary	black	156	39729	0.646691	0.316914	-1.038	1.672	TRUE	613.9	0.189303	area_poverty_subset	NO	0
614.51	Cervicitis and endocervicitis	11	genitourinary	black	216	22213	0.00694374	1.58471	0.434	2.735	TRUE	614.51	2.15841	area_poverty_subset	NO	0
614.53	Cyst or abscess of Bartholin's gland	11	genitourinary	black	100	22213	0.153809	1.24594	-0.466	2.958	TRUE	614.53	0.813018	area_poverty_subset	NO	0
614.54	Abscess or ulceration of vulva	11	genitourinary	black	102	22213	0.878824	0.139654	-1.656	1.935	TRUE	614.54	0.0560983	area_poverty_subset	NO	0
618	Genital prolapse	11	genitourinary	black	1538	26817	0.0693683	0.416121	-0.033	0.865	TRUE	618	1.15884	area_poverty_subset	NO	0
618.1	Prolapse of vaginal walls	11	genitourinary	black	985	26817	0.3375	-0.278704	-0.848	0.291	TRUE	618.1	0.471727	area_poverty_subset	NO	0
618.2	Uterine/Uterovaginal prolapse	11	genitourinary	black	559	26817	0.00973056	-1.01289	-1.781	-0.245	TRUE	618.2	2.01186	area_poverty_subset	NO	0
619.1	Noninflammatory disorders of ovary, fallopian tube, and broad ligament	11	genitourinary	black	318	21018	0.904022	-0.06091	-1.051	0.929	TRUE	619.1	0.0438208	area_poverty_subset	NO	0
621	Endometrial hyperplasia	11	genitourinary	black	236	25740	0.29409	-0.60933	-1.748	0.529	TRUE	621	0.53152	area_poverty_subset	NO	0
622	Polyp of female genital organs	11	genitourinary	black	898	25740	0.636027	-0.14129	-0.726	0.444	TRUE	622	0.196525	area_poverty_subset	NO	0
622.1	Polyp of corpus uteri	11	genitourinary	black	552	25740	0.754443	-0.118114	-0.858	0.622	TRUE	622.1	0.122374	area_poverty_subset	NO	0
623	Hypertrophy of female genital organs	11	genitourinary	black	396	25740	0.379631	0.382501	-0.471	1.236	TRUE	623	0.420639	area_poverty_subset	NO	0
624	Symptoms involving female genital tract	11	genitourinary	black	628	21652	0.00119877	1.11477	0.44	1.789	TRUE	624	2.92126	area_poverty_subset	NO	0
624.1	Dystrophy of female genital tract	11	genitourinary	black	169	21652	0.912576	-0.0759193	-1.431	1.279	TRUE	624.1	0.039731	area_poverty_subset	NO	0
624.9	stress incontinence, female	11	genitourinary	black	1596	21652	0.184011	0.312708	-0.149	0.774	TRUE	624.9	0.735156	area_poverty_subset	NO	0
625.1	Dyspareunia	11	genitourinary	black	359	21652	0.00681358	1.22643	0.338	2.115	TRUE	625.1	2.16662	area_poverty_subset	NO	0
626.11	Absent or infrequent menstruation	11	genitourinary	black	1115	12448	0.615388	-0.155111	-0.76	0.45	TRUE	626.11	0.210851	area_poverty_subset	NO	0
626.12	Excessive or frequent menstruation	11	genitourinary	black	2065	12448	0.302152	0.238387	-0.214	0.691	TRUE	626.12	0.519775	area_poverty_subset	NO	0
626.2	Dysmenorrhea	11	genitourinary	black	817	12448	0.186378	0.453689	-0.219	1.127	TRUE	626.2	0.729606	area_poverty_subset	NO	0
626.4	Premenstrual tension syndromes	11	genitourinary	black	195	12448	0.060241	-1.30716	-2.671	0.056	TRUE	626.4	1.22011	area_poverty_subset	NO	0
627.4	Premenopausal menorrhagia	11	genitourinary	black	214	12448	0.916103	-0.0669152	-1.312	1.178	TRUE	627.4	0.0380557	area_poverty_subset	NO	0
628	Ovarian cyst	11	genitourinary	black	1359	12448	0.461595	-0.207504	-0.76	0.345	TRUE	628	0.335739	area_poverty_subset	NO	0
792	Abnormal Papanicolaou smear of cervix and cervical HPV	11	genitourinary	black	2131	19731	0.00126917	0.65517	0.257	1.054	TRUE	792	2.89648	area_poverty_subset	NO	0
792.1	Papanicolaou smear of cervix or vagina with atypical squamous cells	11	genitourinary	black	1284	19731	0.00804391	0.678058	0.177	1.18	TRUE	792.1	2.09453	area_poverty_subset	NO	0
145	Cancer of mouth	2	neoplasms	darkcyan	182	46607	0.961391	0.0352096	-1.39	1.461	TRUE	145	0.0171	vacant_housing_subset	NO	0
145.2	Cancer of tongue	2	neoplasms	darkcyan	101	46607	0.107907	1.30599	-0.286	2.898	TRUE	145.2	0.966949	vacant_housing_subset	NO	0
149	Cancer of larynx, pharynx, nasal cavities	2	neoplasms	darkcyan	156	46607	0.0255589	1.43083	0.175	2.687	TRUE	149	1.59246	vacant_housing_subset	NO	0
153	Colorectal cancer	2	neoplasms	darkcyan	596	33609	0.00671585	1.00516	0.278	1.732	TRUE	153	2.1729	vacant_housing_subset	NO	0
153.2	Colon cancer	2	neoplasms	darkcyan	363	33609	0.221528	0.596707	-0.36	1.553	TRUE	153.2	0.65457	vacant_housing_subset	NO	0
153.3	Malignant neoplasm of rectum, rectosigmoid junction, and anus	2	neoplasms	darkcyan	324	33609	0.0845472	0.887106	-0.121	1.895	TRUE	153.3	1.0729	vacant_housing_subset	NO	0
159	Malignant neoplasm of other and ill-defined sites within the digestive organs and peritoneum	2	neoplasms	darkcyan	127	43028	0.769768	-0.264079	-2.033	1.504	TRUE	159	0.11364	vacant_housing_subset	NO	0
165	Cancer within the respiratory system	2	neoplasms	darkcyan	451	46797	0.00187238	1.22061	0.451	1.99	TRUE	165	2.72761	vacant_housing_subset	NO	0
165.1	Cancer of bronchus; lung	2	neoplasms	darkcyan	448	46797	0.00142341	1.2506	0.482	2.019	TRUE	165.1	2.84667	vacant_housing_subset	NO	0
170	Cancer of bone and connective tissue	2	neoplasms	darkcyan	218	47096	0.9687	0.0264644	-1.295	1.348	TRUE	170	0.0138108	vacant_housing_subset	NO	0
170.2	Cancer of connective tissue	2	neoplasms	darkcyan	168	47096	0.937119	0.0602654	-1.437	1.557	TRUE	170.2	0.0282054	vacant_housing_subset	NO	0
174.3	Neoplasm of uncertain behavior of breast	2	neoplasms	darkcyan	111	39054	0.901047	-0.12258	-2.055	1.81	TRUE	174.3	0.0452524	vacant_housing_subset	NO	0
182	Malignant neoplasm of uterus	2	neoplasms	darkcyan	314	21474	0.48113	-0.425373	-1.609	0.758	TRUE	182	0.317737	vacant_housing_subset	NO	0
184	Cancer of other female genital organs	2	neoplasms	darkcyan	302	23764	0.833964	-0.12386	-1.282	1.034	TRUE	184	0.0788529	vacant_housing_subset	NO	0
184.1	Malignant neoplasm of ovary and other uterine adnexa	2	neoplasms	darkcyan	195	23764	0.897624	-0.0934432	-1.517	1.33	TRUE	184.1	0.0469054	vacant_housing_subset	NO	0
184.11	Malignant neoplasm of ovary	2	neoplasms	darkcyan	176	23764	0.844608	0.14538	-1.308	1.599	TRUE	184.11	0.0733446	vacant_housing_subset	NO	0
189	Cancer of urinary organs (incl. kidney and bladder)	2	neoplasms	darkcyan	697	46579	0.000167	1.20306	0.577	1.83	TRUE	189	3.77612	vacant_housing_subset	NO	0
189.1	Cancer of kidney and renal pelvis	2	neoplasms	darkcyan	330	46579	7.94e-05	1.69114	0.851	2.531	TRUE	189.1	4.09995	vacant_housing_subset	NO	0
189.11	Malignant neoplasm of kidney, except pelvis	2	neoplasms	darkcyan	320	46579	5.29e-05	1.74501	0.899	2.591	TRUE	189.11	4.27653	vacant_housing_subset	NO	0
189.2	Cancer of bladder	2	neoplasms	darkcyan	382	46579	0.200511	0.594309	-0.316	1.504	TRUE	189.2	0.697863	vacant_housing_subset	NO	0
189.21	Malignant neoplasm of bladder	2	neoplasms	darkcyan	343	46579	0.131967	0.722962	-0.218	1.664	TRUE	189.21	0.879535	vacant_housing_subset	NO	0
191	Manlignant and unknown neoplasms of brain and nervous system	2	neoplasms	darkcyan	279	45528	0.434807	0.44831	-0.677	1.573	TRUE	191	0.361703	vacant_housing_subset	NO	0
191.1	Cancer of brain and nervous system	2	neoplasms	darkcyan	135	45528	0.605605	-0.483604	-2.319	1.352	TRUE	191.1	0.21781	vacant_housing_subset	NO	0
191.11	Cancer of brain	2	neoplasms	darkcyan	117	45528	0.912989	0.103705	-1.756	1.964	TRUE	191.11	0.0395345	vacant_housing_subset	NO	0
193	Thyroid cancer	2	neoplasms	darkcyan	539	45680	0.543604	0.254285	-0.566	1.075	TRUE	193	0.264717	vacant_housing_subset	NO	0
195.3	Malignant neoplasm of head, face, and neck	2	neoplasms	darkcyan	154	40611	0.0210424	1.53281	0.231	2.835	TRUE	195.3	1.6769	vacant_housing_subset	NO	0
198	Secondary malignant neoplasm	2	neoplasms	darkcyan	1091	40611	0.000105	1.06431	0.526	1.602	TRUE	198	3.97708	vacant_housing_subset	NO	0
198.1	Secondary malignancy of lymph nodes	2	neoplasms	darkcyan	581	40611	0.182347	0.532419	-0.25	1.315	TRUE	198.1	0.739103	vacant_housing_subset	NO	0
198.2	Secondary malignancy of respiratory organs	2	neoplasms	darkcyan	207	40611	0.191967	0.832543	-0.418	2.083	TRUE	198.2	0.716773	vacant_housing_subset	NO	0
198.6	Secondary malignancy of bone	2	neoplasms	darkcyan	244	40611	0.0031184	1.55165	0.523	2.581	TRUE	198.6	2.50607	vacant_housing_subset	NO	0
200	Myeloproliferative disease	2	neoplasms	darkcyan	400	45592	0.0794414	0.787959	-0.093	1.668	TRUE	200	1.09995	vacant_housing_subset	NO	0
202	Cancer of other lymphoid, histiocytic tissue	2	neoplasms	darkcyan	557	45592	0.137984	0.57739	-0.186	1.34	TRUE	202	0.860172	vacant_housing_subset	NO	0
202.2	Non-Hodgkins lymphoma	2	neoplasms	darkcyan	540	45592	0.222554	0.489151	-0.297	1.275	TRUE	202.2	0.652565	vacant_housing_subset	NO	0
202.21	Nodular lymphoma	2	neoplasms	darkcyan	125	45592	0.935492	0.0704756	-1.636	1.777	TRUE	202.21	0.0289601	vacant_housing_subset	NO	0
202.22	Reticulosarcoma	2	neoplasms	darkcyan	112	45592	0.959468	0.0469945	-1.765	1.859	TRUE	202.22	0.0179695	vacant_housing_subset	NO	0
204	Leukemia	2	neoplasms	darkcyan	449	45592	0.0767514	0.749412	-0.08	1.579	TRUE	204	1.11491	vacant_housing_subset	NO	0
204.1	Lymphoid leukemia	2	neoplasms	darkcyan	204	45592	0.608884	0.337775	-0.956	1.632	TRUE	204.1	0.215465	vacant_housing_subset	NO	0
204.12	Lymphoid leukemia, chronic	2	neoplasms	darkcyan	174	45592	0.785706	0.197449	-1.226	1.621	TRUE	204.12	0.10474	vacant_housing_subset	NO	0
204.4	Multiple myeloma	2	neoplasms	darkcyan	158	45592	0.021128	1.46686	0.22	2.714	TRUE	204.4	1.67514	vacant_housing_subset	NO	0
209	Neuroendocrine tumors	2	neoplasms	darkcyan	155	47267	0.363396	0.657055	-0.76	2.074	TRUE	209	0.43962	vacant_housing_subset	NO	0
210	Benign neoplasm of lip, oral cavity, and pharynx	2	neoplasms	darkcyan	200	46607	0.211187	-0.976375	-2.507	0.554	TRUE	210	0.675332	vacant_housing_subset	NO	0
211	Benign neoplasm of other parts of digestive system	2	neoplasms	darkcyan	652	43728	0.904044	0.0473904	-0.723	0.818	TRUE	211	0.0438106	vacant_housing_subset	NO	0
212	Benign neoplasm of respiratory and intrathoracic organs	2	neoplasms	darkcyan	119	47233	0.668316	0.368116	-1.316	2.052	TRUE	212	0.175018	vacant_housing_subset	NO	0
213	Benign neoplasm of bone and articular cartilage	2	neoplasms	darkcyan	142	25178	0.578685	-0.502181	-2.275	1.27	TRUE	213	0.237558	vacant_housing_subset	NO	0
214	Lipoma	2	neoplasms	darkcyan	1325	43270	0.0853431	-0.507973	-1.087	0.071	TRUE	214	1.06883	vacant_housing_subset	NO	0
214.1	Lipoma of skin and subcutaneous tissue	2	neoplasms	darkcyan	761	43270	0.00556094	-1.14752	-1.959	-0.336	TRUE	214.1	2.25485	vacant_housing_subset	NO	0
215	Other benign neoplasm of connective and other soft tissue	2	neoplasms	darkcyan	647	43270	0.64101	-0.189004	-0.983	0.605	TRUE	215	0.193135	vacant_housing_subset	NO	0
220	Benign neoplasm of ovary	2	neoplasms	darkcyan	121	19515	0.879631	-0.146583	-2.044	1.751	TRUE	220	0.0556996	vacant_housing_subset	NO	0
225	Benign neoplasm of brain and other parts of nervous system	2	neoplasms	darkcyan	506	45528	0.528386	0.267296	-0.564	1.098	TRUE	225	0.277049	vacant_housing_subset	NO	0
225.1	Benign neoplasm of brain, cranial nerves, meninges	2	neoplasms	darkcyan	484	45528	0.54998	0.25923	-0.591	1.109	TRUE	225.1	0.259653	vacant_housing_subset	NO	0
227.3	Benign neoplasm of pituitary gland and craniopharyngeal duct (pouch)	2	neoplasms	darkcyan	326	45680	0.628481	0.26346	-0.804	1.331	TRUE	227.3	0.201708	vacant_housing_subset	NO	0
229	Benign neoplasm of unspecified sites	2	neoplasms	darkcyan	390	46289	0.156993	-0.777019	-1.853	0.299	TRUE	229	0.804121	vacant_housing_subset	NO	0
240	Simple and unspecified goiter	3	endocrine/metabolic	brown	766	33730	0.245447	0.409094	-0.281	1.099	TRUE	240	0.610042	vacant_housing_subset	NO	0
241	Nontoxic nodular goiter	3	endocrine/metabolic	brown	3730	33730	0.000238	0.61816	0.288	0.948	TRUE	241	3.62267	vacant_housing_subset	NO	0
241.1	Nontoxic uninodular goiter	3	endocrine/metabolic	brown	2706	33730	0.0400373	0.402075	0.018	0.786	TRUE	241.1	1.39753	vacant_housing_subset	NO	0
241.2	Nontoxic multinodular goiter	3	endocrine/metabolic	brown	1786	33730	0.00842975	0.610023	0.156	1.064	TRUE	241.2	2.07419	vacant_housing_subset	NO	0
242	Thyrotoxicosis with or without goiter	3	endocrine/metabolic	brown	1053	33730	0.987967	0.00472257	-0.609	0.618	TRUE	242	0.00525744	vacant_housing_subset	NO	0
242.1	Graves' disease	3	endocrine/metabolic	brown	392	33730	0.392672	-0.452979	-1.492	0.586	TRUE	242.1	0.40597	vacant_housing_subset	NO	0
244.1	Secondary hypothyroidism	3	endocrine/metabolic	brown	1156	33730	0.187795	0.378496	-0.185	0.942	TRUE	244.1	0.726315	vacant_housing_subset	NO	0
250.12	Type 1 diabetes with renal manifestations	3	endocrine/metabolic	brown	125	29511	0.000128	2.3806	1.162	3.599	TRUE	250.12	3.89296	vacant_housing_subset	NO	0
250.13	Type 1 diabetes with ophthalmic manifestations	3	endocrine/metabolic	brown	140	29511	0.145109	1.05438	-0.364	2.473	TRUE	250.13	0.838307	vacant_housing_subset	NO	0
252	Disorders of parathyroid gland	3	endocrine/metabolic	brown	1105	40214	0.205912	0.364684	-0.2	0.93	TRUE	252	0.686317	vacant_housing_subset	NO	0
252.1	Hyperparathyroidism	3	endocrine/metabolic	brown	1034	40214	0.168009	0.407485	-0.172	0.987	TRUE	252.1	0.774667	vacant_housing_subset	NO	0
253	Disorders of the pituitary gland and its hypothalamic control	3	endocrine/metabolic	brown	697	40214	0.676002	-0.164516	-0.936	0.607	TRUE	253	0.170052	vacant_housing_subset	NO	0
253.1	Pituitary hyperfunction	3	endocrine/metabolic	brown	233	40214	0.00610401	-2.27665	-3.904	-0.649	TRUE	253.1	2.21438	vacant_housing_subset	NO	0
253.2	Pituitary hypofunction	3	endocrine/metabolic	brown	134	40214	0.0270042	1.56575	0.178	2.953	TRUE	253.2	1.56857	vacant_housing_subset	NO	0
255.1	Adrenal hyperfunction	3	endocrine/metabolic	brown	183	40214	0.871527	0.11945	-1.328	1.567	TRUE	255.1	0.0597194	vacant_housing_subset	NO	0
258.1	Postablative ovarian failure	3	endocrine/metabolic	brown	112	24644	0.0404258	-2.46414	-4.821	-0.108	TRUE	258.1	1.39334	vacant_housing_subset	NO	0
259	Other endocrine disorders	3	endocrine/metabolic	brown	512	40214	0.489664	0.29924	-0.55	1.148	TRUE	259	0.310102	vacant_housing_subset	NO	0
263	Other nutritional deficiency	3	endocrine/metabolic	brown	193	30089	0.240342	-0.975423	-2.604	0.653	TRUE	263	0.619171	vacant_housing_subset	NO	0
270.1	Disturbances of amino-acid transport	3	endocrine/metabolic	brown	136	43824	0.272547	0.858513	-0.675	2.392	TRUE	270.1	0.564559	vacant_housing_subset	NO	0
270.11	Disturbances of sulphur-bearing amino-acid metabolism	3	endocrine/metabolic	brown	127	43824	0.229365	0.957237	-0.604	2.518	TRUE	270.11	0.639473	vacant_housing_subset	NO	0
270.32	Paraproteinemia	3	endocrine/metabolic	brown	525	43824	0.428831	0.32526	-0.48	1.131	TRUE	270.32	0.367713	vacant_housing_subset	NO	0
274.11	Gouty arthropathy	3	endocrine/metabolic	brown	600	44703	0.782488	0.110955	-0.677	0.899	TRUE	274.11	0.106522	vacant_housing_subset	NO	0
274.2	Crystal arthropathies	3	endocrine/metabolic	brown	225	44703	0.698593	0.242239	-0.984	1.468	TRUE	274.2	0.155776	vacant_housing_subset	NO	0
274.21	Chondrocalcinosis	3	endocrine/metabolic	brown	213	44703	0.826603	0.142777	-1.135	1.42	TRUE	274.21	0.082703	vacant_housing_subset	NO	0
275.5	Disorders of calcium/phosphorus metabolism	3	endocrine/metabolic	brown	817	42593	0.00241735	0.957886	0.339	1.577	TRUE	275.5	2.61666	vacant_housing_subset	NO	0
275.51	Hypocalcemia	3	endocrine/metabolic	brown	299	42593	0.0313648	1.09446	0.098	2.091	TRUE	275.51	1.50356	vacant_housing_subset	NO	0
275.53	Disorders of phosphorus metabolism	3	endocrine/metabolic	brown	318	42593	0.0324339	1.06829	0.089	2.047	TRUE	275.53	1.489	vacant_housing_subset	NO	0
275.6	Hypercalcemia	3	endocrine/metabolic	brown	1099	42593	0.238901	-0.372673	-0.993	0.248	TRUE	275.6	0.621783	vacant_housing_subset	NO	0
277	Other disorders of metabolism	3	endocrine/metabolic	brown	209	44096	0.0232849	-1.92463	-3.587	-0.262	TRUE	277	1.63293	vacant_housing_subset	NO	0
277.4	Disorders of bilirubin excretion	3	endocrine/metabolic	brown	321	44096	0.382008	0.460748	-0.572	1.494	TRUE	277.4	0.417927	vacant_housing_subset	NO	0
277.5	Other disorders of lipoid metabolism	3	endocrine/metabolic	brown	588	44096	0.982532	-0.0090154	-0.816	0.798	TRUE	277.5	0.00765328	vacant_housing_subset	NO	0
277.51	Lipoprotein disorders	3	endocrine/metabolic	brown	316	44096	0.393399	0.456721	-0.592	1.506	TRUE	277.51	0.405166	vacant_housing_subset	NO	0
279.1	Immunity deficiency	3	endocrine/metabolic	brown	1074	44110	0.0345618	0.629607	0.046	1.213	TRUE	279.1	1.4614	vacant_housing_subset	NO	0
279.11	Deficiency of humoral immunity	3	endocrine/metabolic	brown	394	44110	0.0293256	0.991951	0.1	1.884	TRUE	279.11	1.53275	vacant_housing_subset	NO	0
279.7	Other immunological findings	3	endocrine/metabolic	brown	182	44110	0.0554234	-1.73107	-3.502	0.04	TRUE	279.7	1.25631	vacant_housing_subset	NO	0
394.2	Mitral valve disease	8	circulatory system	red	409	39120	0.446002	-0.393815	-1.407	0.619	TRUE	394.2	0.350663	vacant_housing_subset	NO	0
394.7	Disease of tricuspid valve	8	circulatory system	red	327	39120	0.0514454	0.962356	-0.006	1.931	TRUE	394.7	1.28865	vacant_housing_subset	NO	0
395.1	Nonrheumatic mitral valve disorders	8	circulatory system	red	1998	39120	1.91e-05	0.895174	0.485	1.306	TRUE	395.1	4.72002	vacant_housing_subset	NO	0
395.2	Nonrheumatic aortic valve disorders	8	circulatory system	red	1512	39120	0.098331	0.421239	-0.078	0.921	TRUE	395.2	1.00731	vacant_housing_subset	NO	0
395.3	Nonrheumatic tricuspid valve disorders	8	circulatory system	red	312	39120	0.0466676	0.992849	0.015	1.971	TRUE	395.3	1.33099	vacant_housing_subset	NO	0
395.6	Heart valve replaced	8	circulatory system	red	517	39120	0.0224852	0.898449	0.127	1.67	TRUE	395.6	1.6481	vacant_housing_subset	NO	0
396	Abnormal heart sounds	8	circulatory system	red	1797	39120	0.419163	0.192473	-0.274	0.659	TRUE	396	0.377618	vacant_housing_subset	NO	0
414.2	ASCVD	8	circulatory system	red	112	37728	0.505995	0.577205	-1.124	2.278	TRUE	414.2	0.295854	vacant_housing_subset	NO	0
415.21	Primary pulmonary hypertension	8	circulatory system	red	130	42885	0.0311062	1.49107	0.135	2.847	TRUE	415.21	1.50715	vacant_housing_subset	NO	0
420	Carditis	8	circulatory system	red	707	44484	0.699276	0.144397	-0.588	0.877	TRUE	420	0.155351	vacant_housing_subset	NO	0
420.2	Pericarditis	8	circulatory system	red	457	44484	0.654462	-0.216422	-1.164	0.731	TRUE	420.2	0.184116	vacant_housing_subset	NO	0
420.21	Acute pericarditis	8	circulatory system	red	130	44484	0.00375013	-3.47078	-5.818	-1.124	TRUE	420.21	2.42595	vacant_housing_subset	NO	0
420.3	Endocarditis	8	circulatory system	red	219	44484	0.981185	0.0157632	-1.294	1.326	TRUE	420.3	0.00824921	vacant_housing_subset	NO	0
425.12	Other hypertrophic cardiomyopathy	8	circulatory system	red	164	44484	0.481025	-0.584548	-2.21	1.041	TRUE	425.12	0.317832	vacant_housing_subset	NO	0
425.2	Secondary/extrinsic cardiomyopathies	8	circulatory system	red	161	44484	0.0120884	1.56052	0.342	2.779	TRUE	425.2	1.91763	vacant_housing_subset	NO	0
426.23	Second degree AV block	8	circulatory system	red	143	26813	0.632177	-0.424008	-2.16	1.312	TRUE	426.23	0.199161	vacant_housing_subset	NO	0
426.24	Atrioventricular block, complete	8	circulatory system	red	220	26813	0.345967	0.599403	-0.647	1.846	TRUE	426.24	0.460965	vacant_housing_subset	NO	0
426.8	Other cardiac conduction disorders	8	circulatory system	red	147	26813	0.00152457	-3.63617	-5.884	-1.388	TRUE	426.8	2.81685	vacant_housing_subset	NO	0
427.1	Paroxysmal tachycardia, unspecified	8	circulatory system	red	1670	26813	0.134328	0.385018	-0.119	0.889	TRUE	427.1	0.871834	vacant_housing_subset	NO	0
427.11	Paroxysmal supraventricular tachycardia	8	circulatory system	red	1146	26813	0.691329	0.12317	-0.485	0.731	TRUE	427.11	0.160315	vacant_housing_subset	NO	0
427.12	Paroxysmal ventricular tachycardia	8	circulatory system	red	579	26813	0.00420829	1.11503	0.351	1.879	TRUE	427.12	2.37589	vacant_housing_subset	NO	0
427.2	Atrial fibrillation and flutter	8	circulatory system	red	3459	26813	0.0306022	0.434302	0.041	0.828	TRUE	427.2	1.51425	vacant_housing_subset	NO	0
427.21	Atrial fibrillation	8	circulatory system	red	3329	26813	0.0422527	0.4152	0.015	0.816	TRUE	427.21	1.37415	vacant_housing_subset	NO	0
427.22	Atrial flutter	8	circulatory system	red	1004	26813	0.0194845	0.756421	0.122	1.391	TRUE	427.22	1.71031	vacant_housing_subset	NO	0
427.4	Cardiac arrest and ventricular fibrillation	8	circulatory system	red	111	26813	0.809916	-0.233015	-2.132	1.666	TRUE	427.4	0.09156	vacant_housing_subset	NO	0
427.8	Sinoatrial node dysfunction (Bradycardia)	8	circulatory system	red	407	26813	0.198962	0.623701	-0.328	1.575	TRUE	427.8	0.70123	vacant_housing_subset	NO	0
429.1	Heart transplant/surgery	8	circulatory system	red	105	39320	0.0599082	1.45434	-0.061	2.969	TRUE	429.1	1.22251	vacant_housing_subset	NO	0
429.2	Abnormal function study of cardiovascular system	8	circulatory system	red	926	39320	0.0268575	0.665014	0.076	1.254	TRUE	429.2	1.57093	vacant_housing_subset	NO	0
429.3	Symptoms involving cardiovascular system	8	circulatory system	red	1732	39320	0.00845937	-0.69789	-1.217	-0.178	TRUE	429.3	2.07266	vacant_housing_subset	NO	0
430	Intracranial hemorrhage	8	circulatory system	red	321	41932	0.23595	0.612594	-0.4	1.626	TRUE	430	0.627181	vacant_housing_subset	NO	0
430.1	Subarachnoid hemorrhage	8	circulatory system	red	105	41932	0.961701	-0.0473064	-1.978	1.884	TRUE	430.1	0.0169597	vacant_housing_subset	NO	0
430.2	Intracerebral hemorrhage	8	circulatory system	red	119	41932	0.332215	0.799049	-0.816	2.414	TRUE	430.2	0.478581	vacant_housing_subset	NO	0
430.3	Subdural hemorrhage	8	circulatory system	red	110	41932	0.463521	-0.768308	-2.823	1.286	TRUE	430.3	0.333931	vacant_housing_subset	NO	0
433.11	Occlusion of cerebral arteries, with cerebral infarction	8	circulatory system	red	108	41932	0.995577	-0.0054006	-1.915	1.904	TRUE	433.11	0.00192501	vacant_housing_subset	NO	0
433.6	Acute, but ill-defined cerebrovascular disease	8	circulatory system	red	147	41932	0.00631666	1.7658	0.498	3.033	TRUE	433.6	2.19951	vacant_housing_subset	NO	0
440.9	Atherosclerosis of aorta	8	circulatory system	red	524	38510	0.149596	0.583852	-0.21	1.378	TRUE	440.9	0.825081	vacant_housing_subset	NO	0
441	Vascular insufficiency of intestine	8	circulatory system	red	163	38510	0.643251	0.347756	-1.124	1.819	TRUE	441	0.191619	vacant_housing_subset	NO	0
442	Other aneurysm	8	circulatory system	red	1238	38510	0.145227	0.401987	-0.139	0.943	TRUE	442	0.837951	vacant_housing_subset	NO	0
442.1	Aortic aneurysm	8	circulatory system	red	826	38510	0.666003	0.14965	-0.53	0.829	TRUE	442.1	0.176524	vacant_housing_subset	NO	0
442.11	Abdominal aortic aneurysm	8	circulatory system	red	269	38510	0.970166	-0.0230271	-1.23	1.184	TRUE	442.11	0.0131538	vacant_housing_subset	NO	0
442.2	Aneurysm of iliac artery	8	circulatory system	red	108	38510	0.931043	0.0832828	-1.803	1.97	TRUE	442.2	0.0310302	vacant_housing_subset	NO	0
442.8	Aneurysm of other specified artery	8	circulatory system	red	179	38510	0.525421	0.448064	-0.935	1.831	TRUE	442.8	0.279493	vacant_housing_subset	NO	0
444	Arterial embolism and thrombosis	8	circulatory system	red	180	38510	0.285357	0.735203	-0.614	2.084	TRUE	444	0.544612	vacant_housing_subset	NO	0
446.5	Giant cell arteritis	8	circulatory system	red	104	38510	0.568198	0.500994	-1.22	2.222	TRUE	446.5	0.2455	vacant_housing_subset	NO	0
446.9	Arteritis NOS	8	circulatory system	red	152	38510	0.544439	0.457087	-1.021	1.935	TRUE	446.9	0.264051	vacant_housing_subset	NO	0
447.1	Stricture of artery	8	circulatory system	red	119	38510	0.131108	1.16613	-0.348	2.68	TRUE	447.1	0.88237	vacant_housing_subset	NO	0
448	Disease of capillaries	8	circulatory system	red	200	38510	0.21486	-0.978359	-2.524	0.568	TRUE	448	0.667845	vacant_housing_subset	NO	0
451	Phlebitis and thrombophlebitis	8	circulatory system	red	417	30247	0.624918	0.228296	-0.687	1.144	TRUE	451	0.204177	vacant_housing_subset	NO	0
451.2	Phlebitis and thrombophlebitis of lower extremities	8	circulatory system	red	228	30247	0.986701	-0.0107277	-1.272	1.251	TRUE	451.2	0.00581458	vacant_housing_subset	NO	0
454.11	Varicose veins of lower extremity, symptomtic	8	circulatory system	red	1351	30247	0.824035	0.060497	-0.473	0.594	TRUE	454.11	0.0840542	vacant_housing_subset	NO	0
455	Hemorrhoids	8	circulatory system	red	4977	30247	0.367905	-0.148214	-0.471	0.174	TRUE	455	0.434265	vacant_housing_subset	NO	0
459	Other disorders of circulatory system	8	circulatory system	red	598	41904	0.0309541	0.808041	0.074	1.542	TRUE	459	1.50928	vacant_housing_subset	NO	0
459.1	Hemorrhage NOS	8	circulatory system	red	137	41904	0.0286745	1.50405	0.157	2.851	TRUE	459.1	1.5425	vacant_housing_subset	NO	0
465.4	Acute laryngitis and tracheitis	9	respiratory	coral4	212	24485	0.889936	-0.0881058	-1.336	1.16	TRUE	465.4	0.0506412	vacant_housing_subset	NO	0
471	Nasal polyps	9	respiratory	coral4	394	22958	0.178934	-0.718488	-1.766	0.329	TRUE	471	0.747307	vacant_housing_subset	NO	0
473.1	Chronic laryngitis	9	respiratory	coral4	167	22958	0.625559	-0.377638	-1.894	1.139	TRUE	473.1	0.203732	vacant_housing_subset	NO	0
473.3	Paralysis/spasm of vocal cords or larynx	9	respiratory	coral4	336	22958	0.480898	0.360024	-0.641	1.361	TRUE	473.3	0.317947	vacant_housing_subset	NO	0
474.1	Acute tonsillitis	9	respiratory	coral4	188	22958	0.172588	0.94944	-0.415	2.314	TRUE	474.1	0.76299	vacant_housing_subset	NO	0
474.2	Chronic tonsillitis and adenoiditis	9	respiratory	coral4	511	22958	0.361813	0.414874	-0.477	1.307	TRUE	474.2	0.441516	vacant_housing_subset	NO	0
477	Epistaxis or throat hemorrhage	9	respiratory	coral4	851	22958	0.244589	-0.429644	-1.153	0.294	TRUE	477	0.611562	vacant_housing_subset	NO	0
478	Throat pain	9	respiratory	coral4	344	22958	0.000103	-2.74098	-4.124	-1.358	TRUE	478	3.98733	vacant_housing_subset	NO	0
480.1	Bacterial pneumonia	9	respiratory	coral4	567	35749	0.116784	0.606404	-0.151	1.364	TRUE	480.1	0.932617	vacant_housing_subset	NO	0
480.11	Pneumococcal pneumonia	9	respiratory	coral4	290	35749	0.302002	0.553399	-0.497	1.604	TRUE	480.11	0.519991	vacant_housing_subset	NO	0
496.3	Bronchiectasis	9	respiratory	coral4	515	32082	0.000154	1.38256	0.667	2.098	TRUE	496.3	3.81386	vacant_housing_subset	NO	0
498	Acute bronchospasm	9	respiratory	coral4	247	32082	0.415044	-0.552322	-1.881	0.776	TRUE	498	0.381906	vacant_housing_subset	NO	0
500	Lung disease due to external agents	9	respiratory	coral4	167	40896	0.0700139	1.19462	-0.098	2.487	TRUE	500	1.15482	vacant_housing_subset	NO	0
504	Other alveolar and parietoalveolar pneumonopathy	9	respiratory	coral4	504	40896	0.000187	1.4063	0.669	2.144	TRUE	504	3.7291	vacant_housing_subset	NO	0
504.1	Idiopathic fibrosing alveolitis	9	respiratory	coral4	157	40896	0.0800907	1.1844	-0.142	2.511	TRUE	504.1	1.09642	vacant_housing_subset	NO	0
507	Pleurisy; pleural effusion	9	respiratory	coral4	1336	40896	0.000228	0.94848	0.444	1.453	TRUE	507	3.64134	vacant_housing_subset	NO	0
513.31	Apnea	9	respiratory	coral4	287	45109	0.153258	0.776022	-0.289	1.841	TRUE	513.31	0.814576	vacant_housing_subset	NO	0
513.8	Disorders of diaphragm	9	respiratory	coral4	177	45109	0.0532665	1.21808	-0.017	2.453	TRUE	513.8	1.27355	vacant_housing_subset	NO	0
514.1	Abnormal results of function study of pulmonary system	9	respiratory	coral4	234	39067	0.0188673	1.35116	0.223	2.479	TRUE	514.1	1.72429	vacant_housing_subset	NO	0
516.1	Hemoptysis	9	respiratory	coral4	244	46725	0.538733	-0.412791	-1.729	0.903	TRUE	516.1	0.268626	vacant_housing_subset	NO	0
519	Other diseases of respiratory system, not elsewhere classified	9	respiratory	coral4	1204	43755	0.373262	-0.267359	-0.856	0.321	TRUE	519	0.427986	vacant_housing_subset	NO	0
519.9	Symptoms involving respiratory system and other chest symptoms	9	respiratory	coral4	610	43755	0.781487	-0.112206	-0.905	0.681	TRUE	519.9	0.107078	vacant_housing_subset	NO	0
580.1	Glomerulonephritis	11	genitourinary	black	121	36480	0.443198	0.64966	-1.011	2.31	TRUE	580.1	0.353402	vacant_housing_subset	NO	0
580.32	Nephritis and nephropathy with pathological lesion	11	genitourinary	black	180	36480	0.588148	0.388757	-1.018	1.796	TRUE	580.32	0.230514	vacant_housing_subset	NO	0
585.2	Renal failure NOS	11	genitourinary	black	168	36480	0.597955	0.381052	-1.035	1.797	TRUE	585.2	0.223331	vacant_housing_subset	NO	0
586.4	Stricture/obstruction of ureter	11	genitourinary	black	915	36480	0.197256	-0.454969	-1.147	0.237	TRUE	586.4	0.704969	vacant_housing_subset	NO	0
589	Abnormal results of function study of kidney	11	genitourinary	black	264	36480	0.53214	-0.399175	-1.651	0.853	TRUE	589	0.273974	vacant_housing_subset	NO	0
593	Hematuria	11	genitourinary	black	3471	32116	0.0677335	0.332657	-0.024	0.69	TRUE	593	1.1692	vacant_housing_subset	NO	0
593.1	Gross hematuria	11	genitourinary	black	1195	32116	0.726789	0.103115	-0.475	0.682	TRUE	593.1	0.138592	vacant_housing_subset	NO	0
594	Urinary calculus	11	genitourinary	black	3199	42220	0.0124175	0.444434	0.096	0.793	TRUE	594	1.90596	vacant_housing_subset	NO	0
594.1	Calculus of kidney	11	genitourinary	black	2879	42220	0.0138823	0.457451	0.093	0.822	TRUE	594.1	1.85754	vacant_housing_subset	NO	0
594.2	Calculus of lower urinary tract	11	genitourinary	black	146	42220	0.098604	1.14408	-0.214	2.502	TRUE	594.2	1.00611	vacant_housing_subset	NO	0
594.8	Renal colic	11	genitourinary	black	131	42220	0.916759	0.0904958	-1.607	1.788	TRUE	594.8	0.037745	vacant_housing_subset	NO	0
595	Hydronephrosis	11	genitourinary	black	766	42220	0.186635	0.453239	-0.219	1.126	TRUE	595	0.729007	vacant_housing_subset	NO	0
596.1	Bladder neck obstruction	11	genitourinary	black	172	42008	0.138396	0.970063	-0.313	2.253	TRUE	596.1	0.858876	vacant_housing_subset	NO	0
597	Other disorders of urethra and urinary tract	11	genitourinary	black	356	42008	0.544062	-0.326581	-1.382	0.728	TRUE	597	0.264352	vacant_housing_subset	NO	0
597.1	Urethral stricture (not specified as infectious)	11	genitourinary	black	137	42008	0.608457	0.40998	-1.159	1.979	TRUE	597.1	0.21577	vacant_housing_subset	NO	0
601	Inflammatory diseases of prostate	11	genitourinary	black	749	9232	0.764448	0.117859	-0.653	0.889	TRUE	601	0.116652	vacant_housing_subset	NO	0
601.1	Prostatitis	11	genitourinary	black	451	9232	0.69978	0.188649	-0.77	1.147	TRUE	601.1	0.155038	vacant_housing_subset	NO	0
601.11	Acute prostatitis	11	genitourinary	black	109	9232	0.208881	-1.44356	-3.695	0.808	TRUE	601.11	0.680101	vacant_housing_subset	NO	0
601.12	Chronic prostatitis	11	genitourinary	black	127	9232	0.0797534	1.32751	-0.157	2.813	TRUE	601.12	1.09825	vacant_housing_subset	NO	0
601.3	Orchitis and epididymitis	11	genitourinary	black	197	9232	0.860978	-0.132666	-1.617	1.352	TRUE	601.3	0.0650079	vacant_housing_subset	NO	0
602	Other disorders of prostate	11	genitourinary	black	218	9232	0.487845	0.458863	-0.838	1.755	TRUE	602	0.311718	vacant_housing_subset	NO	0
603	Other disorders of testis	11	genitourinary	black	325	7582	0.0168304	1.20706	0.217	2.197	TRUE	603	1.7739	vacant_housing_subset	NO	0
603.1	Hydrocele	11	genitourinary	black	203	7582	0.0855391	1.08925	-0.152	2.331	TRUE	603.1	1.06784	vacant_housing_subset	NO	0
603.2	Spermatocele	11	genitourinary	black	125	7582	0.0115333	1.78485	0.4	3.17	TRUE	603.2	1.93805	vacant_housing_subset	NO	0
604	Disorders of penis	11	genitourinary	black	381	7582	0.128021	0.749622	-0.216	1.715	TRUE	604	0.89272	vacant_housing_subset	NO	0
604.3	Peyronie's disease	11	genitourinary	black	159	7582	0.465348	0.542294	-0.914	1.998	TRUE	604.3	0.332222	vacant_housing_subset	NO	0
608	Other disorders of male genital organs	11	genitourinary	black	686	7582	0.160519	0.566718	-0.225	1.358	TRUE	608	0.794473	vacant_housing_subset	NO	0
609.2	Abnormal spermatozoa	11	genitourinary	black	116	7582	0.977185	0.0273891	-1.85	1.905	TRUE	609.2	0.0100231	vacant_housing_subset	NO	0
612	Breast conditions, congenital or relating to hormones	11	genitourinary	black	796	33065	0.222771	-0.474463	-1.237	0.288	TRUE	612	0.652142	vacant_housing_subset	NO	0
612.2	Hypertrophy of breast (Gynecomastia)	11	genitourinary	black	601	33065	0.592465	-0.230745	-1.076	0.614	TRUE	612.2	0.227337	vacant_housing_subset	NO	0
613.1	Inflammatory disease of breast	11	genitourinary	black	216	39729	0.00248456	-2.67419	-4.407	-0.942	TRUE	613.1	2.60475	vacant_housing_subset	NO	0
613.5	Mastodynia	11	genitourinary	black	1663	39729	0.371705	-0.233169	-0.745	0.278	TRUE	613.5	0.429802	vacant_housing_subset	NO	0
613.9	Breast disorder NOS	11	genitourinary	black	156	39729	0.51403	0.482817	-0.967	1.933	TRUE	613.9	0.289011	vacant_housing_subset	NO	0
614.51	Cervicitis and endocervicitis	11	genitourinary	black	216	22213	0.68566	0.286394	-1.1	1.673	TRUE	614.51	0.163891	vacant_housing_subset	NO	0
614.53	Cyst or abscess of Bartholin's gland	11	genitourinary	black	100	22213	0.645729	-0.51176	-2.694	1.67	TRUE	614.53	0.18995	vacant_housing_subset	NO	0
614.54	Abscess or ulceration of vulva	11	genitourinary	black	102	22213	0.152699	-1.76248	-4.178	0.653	TRUE	614.54	0.816163	vacant_housing_subset	NO	0
618	Genital prolapse	11	genitourinary	black	1538	26817	0.970678	0.00955532	-0.5	0.519	TRUE	618	0.0129246	vacant_housing_subset	NO	0
618.1	Prolapse of vaginal walls	11	genitourinary	black	985	26817	0.234913	-0.394787	-1.046	0.257	TRUE	618.1	0.629093	vacant_housing_subset	NO	0
618.2	Uterine/Uterovaginal prolapse	11	genitourinary	black	559	26817	0.831594	-0.0885022	-0.904	0.727	TRUE	618.2	0.0800887	vacant_housing_subset	NO	0
619.1	Noninflammatory disorders of ovary, fallopian tube, and broad ligament	11	genitourinary	black	318	21018	0.210772	-0.791384	-2.031	0.448	TRUE	619.1	0.676188	vacant_housing_subset	NO	0
621	Endometrial hyperplasia	11	genitourinary	black	236	25740	0.589288	-0.354448	-1.641	0.932	TRUE	621	0.229672	vacant_housing_subset	NO	0
622	Polyp of female genital organs	11	genitourinary	black	898	25740	0.000127	-1.48286	-2.241	-0.724	TRUE	622	3.89648	vacant_housing_subset	NO	0
622.1	Polyp of corpus uteri	11	genitourinary	black	552	25740	0.217808	-0.551507	-1.429	0.326	TRUE	622.1	0.661926	vacant_housing_subset	NO	0
623	Hypertrophy of female genital organs	11	genitourinary	black	396	25740	0.0018649	-1.88593	-3.074	-0.698	TRUE	623	2.72934	vacant_housing_subset	NO	0
624	Symptoms involving female genital tract	11	genitourinary	black	628	21652	0.00295391	-1.42678	-2.368	-0.486	TRUE	624	2.5296	vacant_housing_subset	NO	0
624.1	Dystrophy of female genital tract	11	genitourinary	black	169	21652	0.0023968	-3.09721	-5.097	-1.098	TRUE	624.1	2.62037	vacant_housing_subset	NO	0
624.9	stress incontinence, female	11	genitourinary	black	1596	21652	0.173695	0.349596	-0.154	0.853	TRUE	624.9	0.760213	vacant_housing_subset	NO	0
625.1	Dyspareunia	11	genitourinary	black	359	21652	0.110608	-0.97399	-2.17	0.223	TRUE	625.1	0.956213	vacant_housing_subset	NO	0
626.11	Absent or infrequent menstruation	11	genitourinary	black	1115	12448	0.0139943	-0.93666	-1.684	-0.19	TRUE	626.11	1.85405	vacant_housing_subset	NO	0
626.12	Excessive or frequent menstruation	11	genitourinary	black	2065	12448	0.309835	-0.275513	-0.807	0.256	TRUE	626.12	0.50887	vacant_housing_subset	NO	0
626.2	Dysmenorrhea	11	genitourinary	black	817	12448	0.622343	-0.202067	-1.006	0.602	TRUE	626.2	0.20597	vacant_housing_subset	NO	0
626.4	Premenstrual tension syndromes	11	genitourinary	black	195	12448	1.11e-05	-4.30558	-6.226	-2.385	TRUE	626.4	4.95497	vacant_housing_subset	NO	0
627.4	Premenopausal menorrhagia	11	genitourinary	black	214	12448	0.00565919	-2.35523	-4.024	-0.687	TRUE	627.4	2.24725	vacant_housing_subset	NO	0
628	Ovarian cyst	11	genitourinary	black	1359	12448	0.0459743	-0.65763	-1.304	-0.012	TRUE	628	1.33748	vacant_housing_subset	NO	0
792	Abnormal Papanicolaou smear of cervix and cervical HPV	11	genitourinary	black	2131	19731	0.598347	-0.130412	-0.616	0.355	TRUE	792	0.223047	vacant_housing_subset	NO	0
792.1	Papanicolaou smear of cervix or vagina with atypical squamous cells	11	genitourinary	black	1284	19731	0.0463916	0.585218	0.009	1.161	TRUE	792.1	1.33356	vacant_housing_subset	NO	0
145	Cancer of mouth	2	neoplasms	darkcyan	182	46607	0.000822	-2.03032	-3.22	-0.841	TRUE	145	3.08523	deprivation_index_subset	NO	0
145.2	Cancer of tongue	2	neoplasms	darkcyan	101	46607	0.0746148	-1.44459	-3.033	0.144	TRUE	145.2	1.12717	deprivation_index_subset	NO	0
149	Cancer of larynx, pharynx, nasal cavities	2	neoplasms	darkcyan	156	46607	0.974925	0.0200723	-1.232	1.272	TRUE	149	0.0110287	deprivation_index_subset	NO	0
153	Colorectal cancer	2	neoplasms	darkcyan	596	33609	0.0965195	0.548723	-0.098	1.196	TRUE	153	1.01538	deprivation_index_subset	NO	0
153.2	Colon cancer	2	neoplasms	darkcyan	363	33609	0.309218	-0.433073	-1.268	0.402	TRUE	153.2	0.509735	deprivation_index_subset	NO	0
153.3	Malignant neoplasm of rectum, rectosigmoid junction, and anus	2	neoplasms	darkcyan	324	33609	0.0554105	0.848241	-0.02	1.716	TRUE	153.3	1.25641	deprivation_index_subset	NO	0
159	Malignant neoplasm of other and ill-defined sites within the digestive organs and peritoneum	2	neoplasms	darkcyan	127	43028	0.00216449	-2.2273	-3.651	-0.804	TRUE	159	2.66464	deprivation_index_subset	NO	0
165	Cancer within the respiratory system	2	neoplasms	darkcyan	451	46797	0.924329	-0.0354973	-0.768	0.697	TRUE	165	0.0341734	deprivation_index_subset	NO	0
165.1	Cancer of bronchus; lung	2	neoplasms	darkcyan	448	46797	0.952332	-0.022408	-0.757	0.712	TRUE	165.1	0.0212115	deprivation_index_subset	NO	0
170	Cancer of bone and connective tissue	2	neoplasms	darkcyan	218	47096	0.440725	-0.419261	-1.485	0.647	TRUE	170	0.355833	deprivation_index_subset	NO	0
170.2	Cancer of connective tissue	2	neoplasms	darkcyan	168	47096	0.579806	-0.342363	-1.554	0.87	TRUE	170.2	0.236718	deprivation_index_subset	NO	0
174.3	Neoplasm of uncertain behavior of breast	2	neoplasms	darkcyan	111	39054	0.189488	-1.02702	-2.561	0.507	TRUE	174.3	0.722419	deprivation_index_subset	NO	0
182	Malignant neoplasm of uterus	2	neoplasms	darkcyan	314	21474	0.179503	-0.622745	-1.532	0.287	TRUE	182	0.745929	deprivation_index_subset	NO	0
184	Cancer of other female genital organs	2	neoplasms	darkcyan	302	23764	0.108791	-0.754134	-1.676	0.168	TRUE	184	0.963405	deprivation_index_subset	NO	0
184.1	Malignant neoplasm of ovary and other uterine adnexa	2	neoplasms	darkcyan	195	23764	0.0417429	-1.1918	-2.339	-0.045	TRUE	184.1	1.37942	deprivation_index_subset	NO	0
184.11	Malignant neoplasm of ovary	2	neoplasms	darkcyan	176	23764	0.075275	-1.09261	-2.297	0.111	TRUE	184.11	1.12335	deprivation_index_subset	NO	0
189	Cancer of urinary organs (incl. kidney and bladder)	2	neoplasms	darkcyan	697	46579	0.0582995	0.570221	-0.02	1.16	TRUE	189	1.23434	deprivation_index_subset	NO	0
189.1	Cancer of kidney and renal pelvis	2	neoplasms	darkcyan	330	46579	0.106867	0.697733	-0.15	1.546	TRUE	189.1	0.971157	deprivation_index_subset	NO	0
189.11	Malignant neoplasm of kidney, except pelvis	2	neoplasms	darkcyan	320	46579	0.0636043	0.812531	-0.046	1.671	TRUE	189.11	1.19651	deprivation_index_subset	NO	0
189.2	Cancer of bladder	2	neoplasms	darkcyan	382	46579	0.317055	0.406099	-0.389	1.202	TRUE	189.2	0.498866	deprivation_index_subset	NO	0
189.21	Malignant neoplasm of bladder	2	neoplasms	darkcyan	343	46579	0.356689	0.394551	-0.444	1.234	TRUE	189.21	0.44771	deprivation_index_subset	NO	0
191	Manlignant and unknown neoplasms of brain and nervous system	2	neoplasms	darkcyan	279	45528	0.718248	-0.172993	-1.113	0.767	TRUE	191	0.143726	deprivation_index_subset	NO	0
191.1	Cancer of brain and nervous system	2	neoplasms	darkcyan	135	45528	0.353128	0.631251	-0.701	1.964	TRUE	191.1	0.452068	deprivation_index_subset	NO	0
191.11	Cancer of brain	2	neoplasms	darkcyan	117	45528	0.16319	1.00984	-0.41	2.429	TRUE	191.11	0.787307	deprivation_index_subset	NO	0
193	Thyroid cancer	2	neoplasms	darkcyan	539	45680	0.0186446	-0.82547	-1.513	-0.138	TRUE	193	1.72945	deprivation_index_subset	NO	0
195.3	Malignant neoplasm of head, face, and neck	2	neoplasms	darkcyan	154	40611	0.670849	0.275058	-0.993	1.544	TRUE	195.3	0.173375	deprivation_index_subset	NO	0
198	Secondary malignant neoplasm	2	neoplasms	darkcyan	1091	40611	0.850621	-0.0470685	-0.537	0.443	TRUE	198	0.0702641	deprivation_index_subset	NO	0
198.1	Secondary malignancy of lymph nodes	2	neoplasms	darkcyan	581	40611	0.946035	-0.0228388	-0.684	0.638	TRUE	198.1	0.0240927	deprivation_index_subset	NO	0
198.2	Secondary malignancy of respiratory organs	2	neoplasms	darkcyan	207	40611	0.48013	-0.399572	-1.509	0.71	TRUE	198.2	0.318641	deprivation_index_subset	NO	0
198.6	Secondary malignancy of bone	2	neoplasms	darkcyan	244	40611	0.819172	0.118525	-0.898	1.135	TRUE	198.6	0.0866248	deprivation_index_subset	NO	0
200	Myeloproliferative disease	2	neoplasms	darkcyan	400	45592	0.259863	0.444103	-0.328	1.217	TRUE	200	0.585255	deprivation_index_subset	NO	0
202	Cancer of other lymphoid, histiocytic tissue	2	neoplasms	darkcyan	557	45592	0.176202	-0.461902	-1.131	0.207	TRUE	202	0.753988	deprivation_index_subset	NO	0
202.2	Non-Hodgkins lymphoma	2	neoplasms	darkcyan	540	45592	0.208285	-0.436428	-1.116	0.243	TRUE	202.2	0.681341	deprivation_index_subset	NO	0
202.21	Nodular lymphoma	2	neoplasms	darkcyan	125	45592	0.0736903	-1.29605	-2.716	0.124	TRUE	202.21	1.13259	deprivation_index_subset	NO	0
202.22	Reticulosarcoma	2	neoplasms	darkcyan	112	45592	0.531043	0.468052	-0.996	1.933	TRUE	202.22	0.27487	deprivation_index_subset	NO	0
204	Leukemia	2	neoplasms	darkcyan	449	45592	0.534165	-0.236016	-0.98	0.508	TRUE	204	0.272325	deprivation_index_subset	NO	0
204.1	Lymphoid leukemia	2	neoplasms	darkcyan	204	45592	0.371126	-0.505383	-1.613	0.602	TRUE	204.1	0.430479	deprivation_index_subset	NO	0
204.12	Lymphoid leukemia, chronic	2	neoplasms	darkcyan	174	45592	0.431561	-0.483801	-1.689	0.722	TRUE	204.12	0.364958	deprivation_index_subset	NO	0
204.4	Multiple myeloma	2	neoplasms	darkcyan	158	45592	0.846633	0.122067	-1.115	1.359	TRUE	204.4	0.072305	deprivation_index_subset	NO	0
209	Neuroendocrine tumors	2	neoplasms	darkcyan	155	47267	0.485303	0.437819	-0.792	1.668	TRUE	209	0.313987	deprivation_index_subset	NO	0
210	Benign neoplasm of lip, oral cavity, and pharynx	2	neoplasms	darkcyan	200	46607	0.158737	-0.800161	-1.913	0.313	TRUE	210	0.799322	deprivation_index_subset	NO	0
211	Benign neoplasm of other parts of digestive system	2	neoplasms	darkcyan	652	43728	0.0607798	-0.594572	-1.216	0.027	TRUE	211	1.21624	deprivation_index_subset	NO	0
212	Benign neoplasm of respiratory and intrathoracic organs	2	neoplasms	darkcyan	119	47233	0.72121	0.256629	-1.153	1.666	TRUE	212	0.141938	deprivation_index_subset	NO	0
213	Benign neoplasm of bone and articular cartilage	2	neoplasms	darkcyan	142	25178	0.0130305	-1.78716	-3.198	-0.376	TRUE	213	1.88504	deprivation_index_subset	NO	0
214	Lipoma	2	neoplasms	darkcyan	1325	43270	0.606998	0.114063	-0.321	0.549	TRUE	214	0.216813	deprivation_index_subset	NO	0
214.1	Lipoma of skin and subcutaneous tissue	2	neoplasms	darkcyan	761	43270	0.230992	-0.350627	-0.924	0.223	TRUE	214.1	0.636404	deprivation_index_subset	NO	0
215	Other benign neoplasm of connective and other soft tissue	2	neoplasms	darkcyan	647	43270	0.287099	0.333911	-0.281	0.949	TRUE	215	0.541968	deprivation_index_subset	NO	0
220	Benign neoplasm of ovary	2	neoplasms	darkcyan	121	19515	0.0556538	1.36906	-0.033	2.771	TRUE	220	1.25451	deprivation_index_subset	NO	0
225	Benign neoplasm of brain and other parts of nervous system	2	neoplasms	darkcyan	506	45528	0.867033	-0.0593486	-0.754	0.635	TRUE	225	0.0619646	deprivation_index_subset	NO	0
225.1	Benign neoplasm of brain, cranial nerves, meninges	2	neoplasms	darkcyan	484	45528	0.609758	-0.185538	-0.898	0.527	TRUE	225.1	0.214843	deprivation_index_subset	NO	0
227.3	Benign neoplasm of pituitary gland and craniopharyngeal duct (pouch)	2	neoplasms	darkcyan	326	45680	0.700541	0.169277	-0.693	1.032	TRUE	227.3	0.154566	deprivation_index_subset	NO	0
229	Benign neoplasm of unspecified sites	2	neoplasms	darkcyan	390	46289	0.882659	-0.0594768	-0.849	0.73	TRUE	229	0.0542069	deprivation_index_subset	NO	0
240	Simple and unspecified goiter	3	endocrine/metabolic	brown	766	33730	0.15349	0.411856	-0.154	0.977	TRUE	240	0.81392	deprivation_index_subset	NO	0
241	Nontoxic nodular goiter	3	endocrine/metabolic	brown	3730	33730	0.83497	-0.0294704	-0.307	0.248	TRUE	241	0.0783293	deprivation_index_subset	NO	0
241.1	Nontoxic uninodular goiter	3	endocrine/metabolic	brown	2706	33730	0.127539	-0.249374	-0.57	0.071	TRUE	241.1	0.894359	deprivation_index_subset	NO	0
241.2	Nontoxic multinodular goiter	3	endocrine/metabolic	brown	1786	33730	0.455038	0.146255	-0.237	0.53	TRUE	241.2	0.341952	deprivation_index_subset	NO	0
242	Thyrotoxicosis with or without goiter	3	endocrine/metabolic	brown	1053	33730	0.933701	-0.02082	-0.511	0.47	TRUE	242	0.029792	deprivation_index_subset	NO	0
242.1	Graves' disease	3	endocrine/metabolic	brown	392	33730	0.328894	-0.395768	-1.19	0.399	TRUE	242.1	0.482944	deprivation_index_subset	NO	0
244.1	Secondary hypothyroidism	3	endocrine/metabolic	brown	1156	33730	0.505583	-0.160093	-0.631	0.311	TRUE	244.1	0.296208	deprivation_index_subset	NO	0
250.12	Type 1 diabetes with renal manifestations	3	endocrine/metabolic	brown	125	29511	0.00260219	2.11064	0.737	3.484	TRUE	250.12	2.58466	deprivation_index_subset	NO	0
250.13	Type 1 diabetes with ophthalmic manifestations	3	endocrine/metabolic	brown	140	29511	0.309177	0.694045	-0.644	2.032	TRUE	250.13	0.509793	deprivation_index_subset	NO	0
252	Disorders of parathyroid gland	3	endocrine/metabolic	brown	1105	40214	0.543328	0.146968	-0.327	0.621	TRUE	252	0.264938	deprivation_index_subset	NO	0
252.1	Hyperparathyroidism	3	endocrine/metabolic	brown	1034	40214	0.485184	0.174036	-0.315	0.663	TRUE	252.1	0.314093	deprivation_index_subset	NO	0
253	Disorders of the pituitary gland and its hypothalamic control	3	endocrine/metabolic	brown	697	40214	0.422407	-0.244909	-0.843	0.353	TRUE	253	0.374269	deprivation_index_subset	NO	0
253.1	Pituitary hyperfunction	3	endocrine/metabolic	brown	233	40214	0.12237	-0.819803	-1.86	0.22	TRUE	253.1	0.912324	deprivation_index_subset	NO	0
253.2	Pituitary hypofunction	3	endocrine/metabolic	brown	134	40214	0.753594	-0.215065	-1.558	1.128	TRUE	253.2	0.122863	deprivation_index_subset	NO	0
255.1	Adrenal hyperfunction	3	endocrine/metabolic	brown	183	40214	0.843568	-0.115254	-1.26	1.029	TRUE	255.1	0.0738797	deprivation_index_subset	NO	0
258.1	Postablative ovarian failure	3	endocrine/metabolic	brown	112	24644	0.115549	-1.20595	-2.708	0.296	TRUE	258.1	0.937233	deprivation_index_subset	NO	0
259	Other endocrine disorders	3	endocrine/metabolic	brown	512	40214	0.47343	0.251343	-0.436	0.938	TRUE	259	0.324744	deprivation_index_subset	NO	0
263	Other nutritional deficiency	3	endocrine/metabolic	brown	193	30089	0.047881	-1.19111	-2.371	-0.011	TRUE	263	1.31984	deprivation_index_subset	NO	0
270.1	Disturbances of amino-acid transport	3	endocrine/metabolic	brown	136	43824	0.339096	0.642797	-0.675	1.961	TRUE	270.1	0.469677	deprivation_index_subset	NO	0
270.11	Disturbances of sulphur-bearing amino-acid metabolism	3	endocrine/metabolic	brown	127	43824	0.37143	0.621941	-0.742	1.986	TRUE	270.11	0.430124	deprivation_index_subset	NO	0
270.32	Paraproteinemia	3	endocrine/metabolic	brown	525	43824	0.00869766	-0.928594	-1.622	-0.235	TRUE	270.32	2.0606	deprivation_index_subset	NO	0
274.11	Gouty arthropathy	3	endocrine/metabolic	brown	600	44703	0.28693	0.345781	-0.291	0.982	TRUE	274.11	0.542223	deprivation_index_subset	NO	0
274.2	Crystal arthropathies	3	endocrine/metabolic	brown	225	44703	0.515369	-0.343299	-1.378	0.691	TRUE	274.2	0.287882	deprivation_index_subset	NO	0
274.21	Chondrocalcinosis	3	endocrine/metabolic	brown	213	44703	0.421869	-0.436225	-1.501	0.628	TRUE	274.21	0.374823	deprivation_index_subset	NO	0
275.5	Disorders of calcium/phosphorus metabolism	3	endocrine/metabolic	brown	817	42593	0.00845696	0.734294	0.188	1.281	TRUE	275.5	2.07279	deprivation_index_subset	NO	0
275.51	Hypocalcemia	3	endocrine/metabolic	brown	299	42593	0.0864665	0.7781	-0.111	1.668	TRUE	275.51	1.06315	deprivation_index_subset	NO	0
275.53	Disorders of phosphorus metabolism	3	endocrine/metabolic	brown	318	42593	0.109346	0.715077	-0.16	1.59	TRUE	275.53	0.961197	deprivation_index_subset	NO	0
275.6	Hypercalcemia	3	endocrine/metabolic	brown	1099	42593	0.120843	0.374871	-0.099	0.849	TRUE	275.6	0.917777	deprivation_index_subset	NO	0
277	Other disorders of metabolism	3	endocrine/metabolic	brown	209	44096	0.0582174	-1.05687	-2.151	0.037	TRUE	277	1.23495	deprivation_index_subset	NO	0
277.4	Disorders of bilirubin excretion	3	endocrine/metabolic	brown	321	44096	0.423099	0.353049	-0.511	1.217	TRUE	277.4	0.373558	deprivation_index_subset	NO	0
277.5	Other disorders of lipoid metabolism	3	endocrine/metabolic	brown	588	44096	0.335612	-0.31767	-0.964	0.329	TRUE	277.5	0.474162	deprivation_index_subset	NO	0
277.51	Lipoprotein disorders	3	endocrine/metabolic	brown	316	44096	0.855033	-0.0818209	-0.96	0.796	TRUE	277.51	0.068017	deprivation_index_subset	NO	0
279.1	Immunity deficiency	3	endocrine/metabolic	brown	1074	44110	0.012641	-0.629464	-1.124	-0.135	TRUE	279.1	1.89822	deprivation_index_subset	NO	0
279.11	Deficiency of humoral immunity	3	endocrine/metabolic	brown	394	44110	0.00104586	-1.3581	-2.17	-0.546	TRUE	279.11	2.98053	deprivation_index_subset	NO	0
279.7	Other immunological findings	3	endocrine/metabolic	brown	182	44110	0.297135	-0.630158	-1.815	0.554	TRUE	279.7	0.527046	deprivation_index_subset	NO	0
394.2	Mitral valve disease	8	circulatory system	red	409	39120	0.146425	-0.572817	-1.346	0.2	TRUE	394.2	0.834384	deprivation_index_subset	NO	0
394.7	Disease of tricuspid valve	8	circulatory system	red	327	39120	0.167465	0.588399	-0.247	1.424	TRUE	394.7	0.776076	deprivation_index_subset	NO	0
395.1	Nonrheumatic mitral valve disorders	8	circulatory system	red	1998	39120	0.508164	-0.122611	-0.486	0.241	TRUE	395.1	0.293996	deprivation_index_subset	NO	0
395.2	Nonrheumatic aortic valve disorders	8	circulatory system	red	1512	39120	0.854246	-0.0393011	-0.459	0.38	TRUE	395.2	0.0684173	deprivation_index_subset	NO	0
395.3	Nonrheumatic tricuspid valve disorders	8	circulatory system	red	312	39120	0.120623	0.678913	-0.178	1.536	TRUE	395.3	0.91857	deprivation_index_subset	NO	0
395.6	Heart valve replaced	8	circulatory system	red	517	39120	0.440304	0.269849	-0.416	0.955	TRUE	395.6	0.356247	deprivation_index_subset	NO	0
396	Abnormal heart sounds	8	circulatory system	red	1797	39120	0.736702	0.0648575	-0.313	0.443	TRUE	396	0.132708	deprivation_index_subset	NO	0
414.2	ASCVD	8	circulatory system	red	112	37728	0.652414	0.336182	-1.127	1.799	TRUE	414.2	0.185476	deprivation_index_subset	NO	0
415.21	Primary pulmonary hypertension	8	circulatory system	red	130	42885	0.00485139	1.83354	0.558	3.109	TRUE	415.21	2.31413	deprivation_index_subset	NO	0
420	Carditis	8	circulatory system	red	707	44484	0.338815	-0.28982	-0.884	0.304	TRUE	420	0.470037	deprivation_index_subset	NO	0
420.2	Pericarditis	8	circulatory system	red	457	44484	0.285323	-0.401878	-1.139	0.335	TRUE	420.2	0.544663	deprivation_index_subset	NO	0
420.21	Acute pericarditis	8	circulatory system	red	130	44484	0.00673464	-1.94619	-3.354	-0.538	TRUE	420.21	2.17169	deprivation_index_subset	NO	0
420.3	Endocarditis	8	circulatory system	red	219	44484	0.395075	-0.459061	-1.517	0.599	TRUE	420.3	0.40332	deprivation_index_subset	NO	0
425.12	Other hypertrophic cardiomyopathy	8	circulatory system	red	164	44484	0.360049	-0.574045	-1.803	0.655	TRUE	425.12	0.443639	deprivation_index_subset	NO	0
425.2	Secondary/extrinsic cardiomyopathies	8	circulatory system	red	161	44484	0.197481	-0.817301	-2.06	0.426	TRUE	425.2	0.704474	deprivation_index_subset	NO	0
426.23	Second degree AV block	8	circulatory system	red	143	26813	0.00421385	-2.03274	-3.425	-0.641	TRUE	426.23	2.37532	deprivation_index_subset	NO	0
426.24	Atrioventricular block, complete	8	circulatory system	red	220	26813	0.0721462	-1.04199	-2.178	0.094	TRUE	426.24	1.14179	deprivation_index_subset	NO	0
426.8	Other cardiac conduction disorders	8	circulatory system	red	147	26813	0.221866	-0.853899	-2.224	0.516	TRUE	426.8	0.65391	deprivation_index_subset	NO	0
427.1	Paroxysmal tachycardia, unspecified	8	circulatory system	red	1670	26813	0.624576	-0.105432	-0.528	0.317	TRUE	427.1	0.204415	deprivation_index_subset	NO	0
427.11	Paroxysmal supraventricular tachycardia	8	circulatory system	red	1146	26813	0.533849	-0.157989	-0.656	0.34	TRUE	427.11	0.272582	deprivation_index_subset	NO	0
427.12	Paroxysmal ventricular tachycardia	8	circulatory system	red	579	26813	0.917994	-0.0364567	-0.73	0.658	TRUE	427.12	0.0371601	deprivation_index_subset	NO	0
427.2	Atrial fibrillation and flutter	8	circulatory system	red	3459	26813	0.243584	-0.196345	-0.526	0.134	TRUE	427.2	0.613351	deprivation_index_subset	NO	0
427.21	Atrial fibrillation	8	circulatory system	red	3329	26813	0.14136	-0.251785	-0.587	0.084	TRUE	427.21	0.849674	deprivation_index_subset	NO	0
427.22	Atrial flutter	8	circulatory system	red	1004	26813	0.710074	-0.105316	-0.661	0.45	TRUE	427.22	0.148696	deprivation_index_subset	NO	0
427.4	Cardiac arrest and ventricular fibrillation	8	circulatory system	red	111	26813	0.0164173	-1.91418	-3.478	-0.351	TRUE	427.4	1.7847	deprivation_index_subset	NO	0
427.8	Sinoatrial node dysfunction (Bradycardia)	8	circulatory system	red	407	26813	0.201571	-0.550095	-1.394	0.294	TRUE	427.8	0.695573	deprivation_index_subset	NO	0
429.1	Heart transplant/surgery	8	circulatory system	red	105	39320	0.757764	-0.233687	-1.719	1.251	TRUE	429.1	0.120466	deprivation_index_subset	NO	0
429.2	Abnormal function study of cardiovascular system	8	circulatory system	red	926	39320	0.0561531	0.499243	-0.013	1.012	TRUE	429.2	1.25063	deprivation_index_subset	NO	0
429.3	Symptoms involving cardiovascular system	8	circulatory system	red	1732	39320	0.468114	0.143964	-0.245	0.533	TRUE	429.3	0.329649	deprivation_index_subset	NO	0
430	Intracranial hemorrhage	8	circulatory system	red	321	41932	0.365018	0.397165	-0.462	1.257	TRUE	430	0.437686	deprivation_index_subset	NO	0
430.1	Subarachnoid hemorrhage	8	circulatory system	red	105	41932	0.5048	0.510429	-0.99	2.01	TRUE	430.1	0.296881	deprivation_index_subset	NO	0
430.2	Intracerebral hemorrhage	8	circulatory system	red	119	41932	0.974611	-0.0230142	-1.44	1.394	TRUE	430.2	0.0111686	deprivation_index_subset	NO	0
430.3	Subdural hemorrhage	8	circulatory system	red	110	41932	0.621107	0.365662	-1.084	1.816	TRUE	430.3	0.206834	deprivation_index_subset	NO	0
433.11	Occlusion of cerebral arteries, with cerebral infarction	8	circulatory system	red	108	41932	0.234083	-0.923471	-2.445	0.598	TRUE	433.11	0.63063	deprivation_index_subset	NO	0
433.6	Acute, but ill-defined cerebrovascular disease	8	circulatory system	red	147	41932	0.166443	0.872594	-0.363	2.109	TRUE	433.6	0.778735	deprivation_index_subset	NO	0
440.9	Atherosclerosis of aorta	8	circulatory system	red	524	38510	0.584939	-0.192499	-0.883	0.498	TRUE	440.9	0.23289	deprivation_index_subset	NO	0
441	Vascular insufficiency of intestine	8	circulatory system	red	163	38510	0.1125	-1.01147	-2.261	0.238	TRUE	441	0.948849	deprivation_index_subset	NO	0
442	Other aneurysm	8	circulatory system	red	1238	38510	0.579103	-0.130129	-0.59	0.33	TRUE	442	0.237244	deprivation_index_subset	NO	0
442.1	Aortic aneurysm	8	circulatory system	red	826	38510	0.037557	-0.60077	-1.167	-0.035	TRUE	442.1	1.42531	deprivation_index_subset	NO	0
442.11	Abdominal aortic aneurysm	8	circulatory system	red	269	38510	0.762047	-0.148968	-1.113	0.815	TRUE	442.11	0.118018	deprivation_index_subset	NO	0
442.2	Aneurysm of iliac artery	8	circulatory system	red	108	38510	0.167381	-1.07905	-2.611	0.453	TRUE	442.2	0.776294	deprivation_index_subset	NO	0
442.8	Aneurysm of other specified artery	8	circulatory system	red	179	38510	0.188349	0.76769	-0.376	1.911	TRUE	442.8	0.725038	deprivation_index_subset	NO	0
444	Arterial embolism and thrombosis	8	circulatory system	red	180	38510	0.124337	0.890176	-0.245	2.025	TRUE	444	0.905401	deprivation_index_subset	NO	0
446.5	Giant cell arteritis	8	circulatory system	red	104	38510	0.0597915	-1.49883	-3.059	0.062	TRUE	446.5	1.22336	deprivation_index_subset	NO	0
446.9	Arteritis NOS	8	circulatory system	red	152	38510	0.00109102	-2.20575	-3.529	-0.882	TRUE	446.9	2.96217	deprivation_index_subset	NO	0
447.1	Stricture of artery	8	circulatory system	red	119	38510	0.945874	0.0492272	-1.372	1.47	TRUE	447.1	0.0241667	deprivation_index_subset	NO	0
448	Disease of capillaries	8	circulatory system	red	200	38510	0.936859	0.0443945	-1.054	1.143	TRUE	448	0.0283257	deprivation_index_subset	NO	0
451	Phlebitis and thrombophlebitis	8	circulatory system	red	417	30247	0.0805141	-0.716507	-1.52	0.087	TRUE	451	1.09413	deprivation_index_subset	NO	0
451.2	Phlebitis and thrombophlebitis of lower extremities	8	circulatory system	red	228	30247	0.550371	-0.325813	-1.395	0.743	TRUE	451.2	0.259345	deprivation_index_subset	NO	0
454.11	Varicose veins of lower extremity, symptomtic	8	circulatory system	red	1351	30247	0.00132741	0.727489	0.283	1.172	TRUE	454.11	2.87699	deprivation_index_subset	NO	0
455	Hemorrhoids	8	circulatory system	red	4977	30247	0.886668	-0.0187746	-0.277	0.239	TRUE	455	0.0522388	deprivation_index_subset	NO	0
459	Other disorders of circulatory system	8	circulatory system	red	598	41904	0.413196	0.267807	-0.374	0.909	TRUE	459	0.383844	deprivation_index_subset	NO	0
459.1	Hemorrhage NOS	8	circulatory system	red	137	41904	0.908947	-0.0770782	-1.398	1.244	TRUE	459.1	0.0414616	deprivation_index_subset	NO	0
465.4	Acute laryngitis and tracheitis	9	respiratory	coral4	212	24485	0.818181	-0.125677	-1.197	0.946	TRUE	465.4	0.0871508	deprivation_index_subset	NO	0
471	Nasal polyps	9	respiratory	coral4	394	22958	0.0269426	-0.918069	-1.731	-0.105	TRUE	471	1.56956	deprivation_index_subset	NO	0
473.1	Chronic laryngitis	9	respiratory	coral4	167	22958	0.898498	0.0800626	-1.15	1.31	TRUE	473.1	0.046483	deprivation_index_subset	NO	0
473.3	Paralysis/spasm of vocal cords or larynx	9	respiratory	coral4	336	22958	0.539668	0.27155	-0.596	1.139	TRUE	473.3	0.267873	deprivation_index_subset	NO	0
474.1	Acute tonsillitis	9	respiratory	coral4	188	22958	0.178902	0.783353	-0.359	1.926	TRUE	474.1	0.747385	deprivation_index_subset	NO	0
474.2	Chronic tonsillitis and adenoiditis	9	respiratory	coral4	511	22958	0.032611	-0.800709	-1.535	-0.066	TRUE	474.2	1.48664	deprivation_index_subset	NO	0
477	Epistaxis or throat hemorrhage	9	respiratory	coral4	851	22958	0.122278	0.450163	-0.121	1.021	TRUE	477	0.912651	deprivation_index_subset	NO	0
478	Throat pain	9	respiratory	coral4	344	22958	0.342348	-0.429187	-1.315	0.457	TRUE	478	0.465532	deprivation_index_subset	NO	0
480.1	Bacterial pneumonia	9	respiratory	coral4	567	35749	0.94969	-0.0213604	-0.685	0.642	TRUE	480.1	0.0224183	deprivation_index_subset	NO	0
480.11	Pneumococcal pneumonia	9	respiratory	coral4	290	35749	0.0917726	-0.793533	-1.716	0.129	TRUE	480.11	1.03729	deprivation_index_subset	NO	0
496.3	Bronchiectasis	9	respiratory	coral4	515	32082	0.867078	0.0591659	-0.634	0.752	TRUE	496.3	0.0619416	deprivation_index_subset	NO	0
498	Acute bronchospasm	9	respiratory	coral4	247	32082	0.465677	-0.371066	-1.368	0.626	TRUE	498	0.331915	deprivation_index_subset	NO	0
500	Lung disease due to external agents	9	respiratory	coral4	167	40896	0.362674	-0.560491	-1.767	0.646	TRUE	500	0.440483	deprivation_index_subset	NO	0
504	Other alveolar and parietoalveolar pneumonopathy	9	respiratory	coral4	504	40896	0.537504	-0.220855	-0.923	0.481	TRUE	504	0.269619	deprivation_index_subset	NO	0
504.1	Idiopathic fibrosing alveolitis	9	respiratory	coral4	157	40896	0.926608	-0.0581056	-1.294	1.178	TRUE	504.1	0.0331038	deprivation_index_subset	NO	0
507	Pleurisy; pleural effusion	9	respiratory	coral4	1336	40896	0.138442	-0.339659	-0.789	0.11	TRUE	507	0.858733	deprivation_index_subset	NO	0
513.31	Apnea	9	respiratory	coral4	287	45109	0.0576209	0.877035	-0.028	1.782	TRUE	513.31	1.23942	deprivation_index_subset	NO	0
513.8	Disorders of diaphragm	9	respiratory	coral4	177	45109	0.229082	0.704677	-0.444	1.853	TRUE	513.8	0.640009	deprivation_index_subset	NO	0
514.1	Abnormal results of function study of pulmonary system	9	respiratory	coral4	234	39067	0.0114483	1.26403	0.284	2.244	TRUE	514.1	1.94126	deprivation_index_subset	NO	0
516.1	Hemoptysis	9	respiratory	coral4	244	46725	0.634617	-0.241609	-1.238	0.755	TRUE	516.1	0.197488	deprivation_index_subset	NO	0
519	Other diseases of respiratory system, not elsewhere classified	9	respiratory	coral4	1204	43755	0.216318	0.286376	-0.168	0.74	TRUE	519	0.664907	deprivation_index_subset	NO	0
519.9	Symptoms involving respiratory system and other chest symptoms	9	respiratory	coral4	610	43755	0.850434	0.0605207	-0.569	0.69	TRUE	519.9	0.0703594	deprivation_index_subset	NO	0
580.1	Glomerulonephritis	11	genitourinary	black	121	36480	0.138387	1.03777	-0.335	2.41	TRUE	580.1	0.858904	deprivation_index_subset	NO	0
580.32	Nephritis and nephropathy with pathological lesion	11	genitourinary	black	180	36480	0.410665	0.484724	-0.67	1.639	TRUE	580.32	0.386512	deprivation_index_subset	NO	0
585.2	Renal failure NOS	11	genitourinary	black	168	36480	0.521446	0.400264	-0.823	1.624	TRUE	585.2	0.28279	deprivation_index_subset	NO	0
586.4	Stricture/obstruction of ureter	11	genitourinary	black	915	36480	0.216987	0.341872	-0.201	0.885	TRUE	586.4	0.663566	deprivation_index_subset	NO	0
589	Abnormal results of function study of kidney	11	genitourinary	black	264	36480	0.36096	0.444063	-0.509	1.397	TRUE	589	0.442541	deprivation_index_subset	NO	0
593	Hematuria	11	genitourinary	black	3471	32116	0.0149145	0.369144	0.072	0.666	TRUE	593	1.82639	deprivation_index_subset	NO	0
593.1	Gross hematuria	11	genitourinary	black	1195	32116	0.00621483	0.662899	0.188	1.138	TRUE	593.1	2.20657	deprivation_index_subset	NO	0
594	Urinary calculus	11	genitourinary	black	3199	42220	0.234377	0.174977	-0.113	0.463	TRUE	594	0.630085	deprivation_index_subset	NO	0
594.1	Calculus of kidney	11	genitourinary	black	2879	42220	0.303292	0.15877	-0.144	0.461	TRUE	594.1	0.51814	deprivation_index_subset	NO	0
594.2	Calculus of lower urinary tract	11	genitourinary	black	146	42220	0.133875	0.963343	-0.296	2.223	TRUE	594.2	0.873301	deprivation_index_subset	NO	0
594.8	Renal colic	11	genitourinary	black	131	42220	0.163474	0.93116	-0.379	2.241	TRUE	594.8	0.786551	deprivation_index_subset	NO	0
595	Hydronephrosis	11	genitourinary	black	766	42220	0.224283	0.347391	-0.213	0.908	TRUE	595	0.649204	deprivation_index_subset	NO	0
596.1	Bladder neck obstruction	11	genitourinary	black	172	42008	0.00562216	1.62541	0.475	2.776	TRUE	596.1	2.2501	deprivation_index_subset	NO	0
597	Other disorders of urethra and urinary tract	11	genitourinary	black	356	42008	0.50603	0.276559	-0.539	1.092	TRUE	597	0.295824	deprivation_index_subset	NO	0
597.1	Urethral stricture (not specified as infectious)	11	genitourinary	black	137	42008	0.226149	0.802186	-0.497	2.101	TRUE	597.1	0.645606	deprivation_index_subset	NO	0
601	Inflammatory diseases of prostate	11	genitourinary	black	749	9232	0.320549	0.317954	-0.309	0.945	TRUE	601	0.494105	deprivation_index_subset	NO	0
601.1	Prostatitis	11	genitourinary	black	451	9232	0.360878	0.368215	-0.422	1.158	TRUE	601.1	0.44264	deprivation_index_subset	NO	0
601.11	Acute prostatitis	11	genitourinary	black	109	9232	0.820128	-0.178869	-1.721	1.363	TRUE	601.11	0.0861185	deprivation_index_subset	NO	0
601.12	Chronic prostatitis	11	genitourinary	black	127	9232	0.0179007	1.67374	0.288	3.059	TRUE	601.12	1.74713	deprivation_index_subset	NO	0
601.3	Orchitis and epididymitis	11	genitourinary	black	197	9232	0.806152	-0.145126	-1.304	1.014	TRUE	601.3	0.0935833	deprivation_index_subset	NO	0
602	Other disorders of prostate	11	genitourinary	black	218	9232	0.464083	0.414177	-0.695	1.523	TRUE	602	0.333404	deprivation_index_subset	NO	0
603	Other disorders of testis	11	genitourinary	black	325	7582	0.0441789	0.928492	0.024	1.833	TRUE	603	1.35478	deprivation_index_subset	NO	0
603.1	Hydrocele	11	genitourinary	black	203	7582	0.0510757	1.12268	-0.005	2.251	TRUE	603.1	1.29179	deprivation_index_subset	NO	0
603.2	Spermatocele	11	genitourinary	black	125	7582	0.687964	0.292623	-1.135	1.721	TRUE	603.2	0.162434	deprivation_index_subset	NO	0
604	Disorders of penis	11	genitourinary	black	381	7582	0.0771338	0.762605	-0.083	1.608	TRUE	604	1.11276	deprivation_index_subset	NO	0
604.3	Peyronie's disease	11	genitourinary	black	159	7582	0.506113	0.430726	-0.839	1.7	TRUE	604.3	0.295752	deprivation_index_subset	NO	0
608	Other disorders of male genital organs	11	genitourinary	black	686	7582	0.0116749	0.850417	0.189	1.511	TRUE	608	1.93275	deprivation_index_subset	NO	0
609.2	Abnormal spermatozoa	11	genitourinary	black	116	7582	0.705426	-0.289612	-1.791	1.212	TRUE	609.2	0.151548	deprivation_index_subset	NO	0
612	Breast conditions, congenital or relating to hormones	11	genitourinary	black	796	33065	0.0875573	-0.514002	-1.104	0.076	TRUE	612	1.05771	deprivation_index_subset	NO	0
612.2	Hypertrophy of breast (Gynecomastia)	11	genitourinary	black	601	33065	0.244592	-0.395458	-1.062	0.271	TRUE	612.2	0.611557	deprivation_index_subset	NO	0
613.1	Inflammatory disease of breast	11	genitourinary	black	216	39729	0.93732	0.0430251	-1.029	1.115	TRUE	613.1	0.0281119	deprivation_index_subset	NO	0
613.5	Mastodynia	11	genitourinary	black	1663	39729	0.0380064	0.419824	0.023	0.816	TRUE	613.5	1.42014	deprivation_index_subset	NO	0
613.9	Breast disorder NOS	11	genitourinary	black	156	39729	0.665566	0.272834	-0.964	1.51	TRUE	613.9	0.176809	deprivation_index_subset	NO	0
614.51	Cervicitis and endocervicitis	11	genitourinary	black	216	22213	0.160969	0.799394	-0.318	1.917	TRUE	614.51	0.793257	deprivation_index_subset	NO	0
614.53	Cyst or abscess of Bartholin's gland	11	genitourinary	black	100	22213	0.544601	0.498312	-1.114	2.11	TRUE	614.53	0.263921	deprivation_index_subset	NO	0
614.54	Abscess or ulceration of vulva	11	genitourinary	black	102	22213	0.458288	-0.614008	-2.237	1.009	TRUE	614.54	0.338862	deprivation_index_subset	NO	0
618	Genital prolapse	11	genitourinary	black	1538	26817	0.0945587	0.349074	-0.06	0.758	TRUE	618	1.0243	deprivation_index_subset	NO	0
618.1	Prolapse of vaginal walls	11	genitourinary	black	985	26817	0.20585	-0.330178	-0.842	0.181	TRUE	618.1	0.68645	deprivation_index_subset	NO	0
618.2	Uterine/Uterovaginal prolapse	11	genitourinary	black	559	26817	0.0426566	-0.698184	-1.373	-0.023	TRUE	618.2	1.37001	deprivation_index_subset	NO	0
619.1	Noninflammatory disorders of ovary, fallopian tube, and broad ligament	11	genitourinary	black	318	21018	0.272899	-0.500993	-1.397	0.395	TRUE	619.1	0.563999	deprivation_index_subset	NO	0
621	Endometrial hyperplasia	11	genitourinary	black	236	25740	0.287215	-0.551284	-1.567	0.464	TRUE	621	0.541793	deprivation_index_subset	NO	0
622	Polyp of female genital organs	11	genitourinary	black	898	25740	0.0321569	-0.58743	-1.125	-0.05	TRUE	622	1.49273	deprivation_index_subset	NO	0
622.1	Polyp of corpus uteri	11	genitourinary	black	552	25740	0.472788	-0.245308	-0.915	0.424	TRUE	622.1	0.325334	deprivation_index_subset	NO	0
623	Hypertrophy of female genital organs	11	genitourinary	black	396	25740	0.238972	-0.475522	-1.267	0.316	TRUE	623	0.621653	deprivation_index_subset	NO	0
624	Symptoms involving female genital tract	11	genitourinary	black	628	21652	0.28648	0.345958	-0.29	0.982	TRUE	624	0.542906	deprivation_index_subset	NO	0
624.1	Dystrophy of female genital tract	11	genitourinary	black	169	21652	0.313523	-0.625132	-1.841	0.591	TRUE	624.1	0.50373	deprivation_index_subset	NO	0
624.9	stress incontinence, female	11	genitourinary	black	1596	21652	0.100561	0.347841	-0.067	0.763	TRUE	624.9	0.99757	deprivation_index_subset	NO	0
625.1	Dyspareunia	11	genitourinary	black	359	21652	0.0343879	0.887906	0.065	1.711	TRUE	625.1	1.46359	deprivation_index_subset	NO	0
626.11	Absent or infrequent menstruation	11	genitourinary	black	1115	12448	0.109565	-0.447566	-0.996	0.101	TRUE	626.11	0.960329	deprivation_index_subset	NO	0
626.12	Excessive or frequent menstruation	11	genitourinary	black	2065	12448	0.644237	0.0978839	-0.318	0.513	TRUE	626.12	0.190954	deprivation_index_subset	NO	0
626.2	Dysmenorrhea	11	genitourinary	black	817	12448	0.361015	0.286821	-0.329	0.902	TRUE	626.2	0.442475	deprivation_index_subset	NO	0
626.4	Premenstrual tension syndromes	11	genitourinary	black	195	12448	0.0178951	-1.45886	-2.666	-0.251	TRUE	626.4	1.74727	deprivation_index_subset	NO	0
627.4	Premenopausal menorrhagia	11	genitourinary	black	214	12448	0.380324	-0.498339	-1.612	0.615	TRUE	627.4	0.419846	deprivation_index_subset	NO	0
628	Ovarian cyst	11	genitourinary	black	1359	12448	0.22376	-0.307654	-0.803	0.188	TRUE	628	0.650217	deprivation_index_subset	NO	0
792	Abnormal Papanicolaou smear of cervix and cervical HPV	11	genitourinary	black	2131	19731	0.263528	0.212737	-0.16	0.586	TRUE	792	0.579173	deprivation_index_subset	NO	0
792.1	Papanicolaou smear of cervix or vagina with atypical squamous cells	11	genitourinary	black	1284	19731	0.103379	0.386522	-0.079	0.852	TRUE	792.1	0.985569	deprivation_index_subset	NO	0

### Sheet: S2
Supplementary Table 5 (S2): PheWAS results in SES Cohort across 9 predictors
phecode	description	groupnum	group	color	cases	control	p_value	beta_ind	conf_int_1	conf_int_2	converged	code_val	neg_p_log_10	Domain	sig	number_of_associations
216	Benign neoplasm of skin	2	neoplasms	darkcyan	15712	75434	1e-300	-3.15303	-3.062	-3.244	TRUE	216	300	income_SES_subset	YES	9
228	Hemangioma and lymphangioma, any site	2	neoplasms	darkcyan	5642	91586	1e-300	-2.62598	-2.5	-2.752	TRUE	228	300	income_SES_subset	YES	9
228.1	Hemangioma of skin and subcutaneous tissue	2	neoplasms	darkcyan	4556	91586	1e-300	-2.85471	-2.717	-2.992	TRUE	228.1	300	income_SES_subset	YES	9
249	Secondary diabetes mellitus	3	endocrine/metabolic	brown	1649	61523	4.16e-90	4.00699	4.397	3.617	TRUE	249	89.3806	income_SES_subset	YES	9
250	Diabetes mellitus	3	endocrine/metabolic	brown	21482	61523	1e-300	3.17658	3.285	3.068	TRUE	250	300	income_SES_subset	YES	9
250.1	Type 1 diabetes	3	endocrine/metabolic	brown	2319	61523	6.66e-76	2.74073	3.032	2.449	TRUE	250.1	75.1762	income_SES_subset	YES	9
250.2	Type 2 diabetes	3	endocrine/metabolic	brown	21182	61523	1e-300	3.23936	3.35	3.129	TRUE	250.2	300	income_SES_subset	YES	9
250.22	Type 2 diabetes with renal manifestations	3	endocrine/metabolic	brown	4311	61523	3.92e-263	4.50393	4.759	4.249	TRUE	250.22	262.407	income_SES_subset	YES	9
250.23	Type 2 diabetes with ophthalmic manifestations	3	endocrine/metabolic	brown	2223	61523	1.89e-140	4.47339	4.821	4.126	TRUE	250.23	139.723	income_SES_subset	YES	9
250.24	Type 2 diabetes with neurological manifestations	3	endocrine/metabolic	brown	5783	61523	1e-300	4.97397	5.209	4.739	TRUE	250.24	300	income_SES_subset	YES	9
250.25	Diabetes type 2 with peripheral circulatory disorders	3	endocrine/metabolic	brown	2123	61523	2.28e-130	4.31305	4.661	3.965	TRUE	250.25	129.643	income_SES_subset	YES	9
250.42	Other abnormal glucose	3	endocrine/metabolic	brown	12236	61523	4.7e-45	0.798606	0.91	0.687	TRUE	250.42	44.3277	income_SES_subset	YES	9
250.6	Polyneuropathy in diabetes	3	endocrine/metabolic	brown	3592	61523	1.11e-243	4.96083	5.252	4.669	TRUE	250.6	242.954	income_SES_subset	YES	9
260	Protein-calorie malnutrition	3	endocrine/metabolic	brown	2156	64601	7.04e-95	3.47496	3.805	3.145	TRUE	260	94.1526	income_SES_subset	YES	9
271	Disorders of carbohydrate transport and metabolism	3	endocrine/metabolic	brown	8110	90520	2.32e-39	0.873625	1.004	0.743	TRUE	271	38.6345	income_SES_subset	YES	9
271.3	Intestinal disaccharidase deficiencies and disaccharide malabsorption	3	endocrine/metabolic	brown	7966	90520	4.1e-39	0.878384	1.01	0.747	TRUE	271.3	38.3877	income_SES_subset	YES	9
275	Disorders of mineral metabolism	3	endocrine/metabolic	brown	7051	90703	5.02e-63	1.262	1.41	1.114	TRUE	275	62.2993	income_SES_subset	YES	9
275.3	Disorders of magnesium metabolism	3	endocrine/metabolic	brown	2500	90703	1.67e-113	3.60371	3.916	3.292	TRUE	275.3	112.777	income_SES_subset	YES	9
275.5	Disorders of calcium/phosphorus metabolism	3	endocrine/metabolic	brown	2312	90703	2.63e-28	1.45817	1.717	1.199	TRUE	275.5	27.5808	income_SES_subset	YES	9
275.53	Disorders of phosphorus metabolism	3	endocrine/metabolic	brown	1023	90703	8.15e-33	2.72739	3.175	2.279	TRUE	275.53	32.0886	income_SES_subset	YES	9
276	Disorders of fluid, electrolyte, and acid-base balance	3	endocrine/metabolic	brown	15251	76271	1e-300	2.44986	2.567	2.333	TRUE	276	300	income_SES_subset	YES	9
276.1	Electrolyte imbalance	3	endocrine/metabolic	brown	12172	76271	6.25e-277	2.31169	2.439	2.184	TRUE	276.1	276.204	income_SES_subset	YES	9
276.12	Hyposmolality and/or hyponatremia	3	endocrine/metabolic	brown	3778	76271	1.97e-77	1.99742	2.208	1.787	TRUE	276.12	76.7064	income_SES_subset	YES	9
276.13	Hyperpotassemia	3	endocrine/metabolic	brown	3268	76271	7.97e-94	2.5095	2.749	2.27	TRUE	276.13	93.0983	income_SES_subset	YES	9
276.4	Acid-base balance disorder	3	endocrine/metabolic	brown	2471	76271	1.87e-200	5.83649	6.215	5.458	TRUE	276.4	199.729	income_SES_subset	YES	9
276.41	Acidosis	3	endocrine/metabolic	brown	2163	76271	5.63e-183	6.07595	6.489	5.663	TRUE	276.41	182.249	income_SES_subset	YES	9
276.5	Hypovolemia	3	endocrine/metabolic	brown	4530	76271	1.09e-231	4.02584	4.269	3.783	TRUE	276.5	230.962	income_SES_subset	YES	9
276.6	Fluid overload	3	endocrine/metabolic	brown	1143	76271	6.62e-60	3.83371	4.294	3.373	TRUE	276.6	59.1792	income_SES_subset	YES	9
278	Overweight, obesity and other hyperalimentation	3	endocrine/metabolic	brown	31277	63543	1e-300	2.19704	2.282	2.112	TRUE	278	300	income_SES_subset	YES	9
278.1	Obesity	3	endocrine/metabolic	brown	31010	63543	1e-300	2.22763	2.313	2.142	TRUE	278.1	300	income_SES_subset	YES	9
278.11	Morbid obesity	3	endocrine/metabolic	brown	13494	63543	1e-300	3.05538	3.186	2.925	TRUE	278.11	300	income_SES_subset	YES	9
401	Hypertension	8	circulatory system	red	49997	46678	1e-300	2.54797	2.629	2.467	TRUE	401	300	income_SES_subset	YES	9
401.1	Essential hypertension	8	circulatory system	red	49444	46678	1e-300	2.54558	2.627	2.464	TRUE	401.1	300	income_SES_subset	YES	9
401.2	Hypertensive heart and/or renal disease	8	circulatory system	red	8052	46678	1e-300	4.8201	5.022	4.618	TRUE	401.2	300	income_SES_subset	YES	9
401.21	Hypertensive heart disease	8	circulatory system	red	3472	46678	6.01e-249	5.09149	5.388	4.795	TRUE	401.21	248.221	income_SES_subset	YES	9
401.22	Hypertensive chronic kidney disease	8	circulatory system	red	4792	46678	1.3e-302	4.77105	5.023	4.52	TRUE	401.22	301.886	income_SES_subset	YES	9
411	Ischemic Heart Disease	8	circulatory system	red	15760	79327	7.18e-143	1.40163	1.51	1.294	TRUE	411	142.144	income_SES_subset	YES	9
411.2	Myocardial infarction	8	circulatory system	red	4484	79327	4.9e-135	2.63522	2.844	2.426	TRUE	411.2	134.31	income_SES_subset	YES	9
411.4	Coronary atherosclerosis	8	circulatory system	red	12979	79327	2.22e-94	1.21873	1.335	1.103	TRUE	411.4	93.6535	income_SES_subset	YES	9
414	Other forms of chronic heart disease	8	circulatory system	red	2264	79327	1.01e-14	0.97358	1.22	0.727	TRUE	414	13.9936	income_SES_subset	YES	9
415	Pulmonary heart disease	8	circulatory system	red	3782	91269	6.26e-49	1.53819	1.743	1.333	TRUE	415	48.2035	income_SES_subset	YES	9
415.2	Chronic pulmonary heart disease	8	circulatory system	red	1468	91269	8.48e-37	2.2874	2.641	1.934	TRUE	415.2	36.0717	income_SES_subset	YES	9
416	Cardiomegaly	8	circulatory system	red	3344	91269	4.21e-22	1.00875	1.213	0.804	TRUE	416	21.3754	income_SES_subset	YES	9
418	Nonspecific chest pain	8	circulatory system	red	28602	59440	1e-300	1.90144	1.992	1.811	TRUE	418	300	income_SES_subset	YES	9
428	Congestive heart failure; nonhypertensive	8	circulatory system	red	7063	82566	5.15e-256	3.10587	3.284	2.928	TRUE	428	255.288	income_SES_subset	YES	9
428.1	Congestive heart failure (CHF) NOS	8	circulatory system	red	4712	82566	2.95e-201	3.44935	3.673	3.226	TRUE	428.1	200.531	income_SES_subset	YES	9
428.3	Heart failure with reduced EF [Systolic or combined heart failure]	8	circulatory system	red	3329	82566	6.4e-146	3.43141	3.693	3.17	TRUE	428.3	145.194	income_SES_subset	YES	9
428.4	Heart failure with preserved EF [Diastolic heart failure]	8	circulatory system	red	3205	82566	4.14e-122	3.15041	3.413	2.888	TRUE	428.4	121.383	income_SES_subset	YES	9
433	Cerebrovascular disease	8	circulatory system	red	8721	89116	8.28e-88	1.36553	1.5	1.231	TRUE	433	87.0817	income_SES_subset	YES	9
433.2	Occlusion of cerebral arteries	8	circulatory system	red	3253	89116	4.03e-85	2.34769	2.583	2.112	TRUE	433.2	84.3949	income_SES_subset	YES	9
433.21	Cerebral artery occlusion, with cerebral infarction	8	circulatory system	red	3119	89116	5.89e-81	2.32839	2.568	2.089	TRUE	433.21	80.23	income_SES_subset	YES	9
433.8	Late effects of cerebrovascular disease	8	circulatory system	red	1376	89116	3.43e-76	4.04189	4.471	3.613	TRUE	433.8	75.4645	income_SES_subset	YES	9
443.7	Peripheral angiopathy in diseases classified elsewhere	8	circulatory system	red	1151	82869	2.81e-73	4.62786	5.129	4.127	TRUE	443.7	72.5513	income_SES_subset	YES	9
452	Other venous embolism and thrombosis	8	circulatory system	red	4264	66102	2.36e-29	1.09978	1.291	0.908	TRUE	452	28.6265	income_SES_subset	YES	9
452.2	Deep vein thrombosis [DVT]	8	circulatory system	red	3320	66102	1.93e-28	1.22121	1.438	1.005	TRUE	452.2	27.7149	income_SES_subset	YES	9
456	Chronic venous insufficiency [CVI]	8	circulatory system	red	3648	66102	6.93e-37	1.37385	1.586	1.162	TRUE	456	36.1596	income_SES_subset	YES	9
496	Chronic airway obstruction	9	respiratory	coral4	8823	66544	1e-300	4.18369	4.361	4.007	TRUE	496	300	income_SES_subset	YES	9
496.2	Chronic bronchitis	9	respiratory	coral4	3116	66544	7.69e-266	6.17619	6.524	5.829	TRUE	496.2	265.114	income_SES_subset	YES	9
496.21	Obstructive chronic bronchitis	9	respiratory	coral4	2233	66544	6.54e-235	7.76714	8.232	7.302	TRUE	496.21	234.184	income_SES_subset	YES	9
509	Respiratory failure, insufficiency, arrest	9	respiratory	coral4	4020	84345	9.05e-220	4.21052	4.471	3.95	TRUE	509	219.043	income_SES_subset	YES	9
509.1	Respiratory failure	9	respiratory	coral4	3221	84345	1.44e-195	4.54512	4.844	4.247	TRUE	509.1	194.841	income_SES_subset	YES	9
509.8	Dependence on respirator [Ventilator] or supplemental oxygen	9	respiratory	coral4	1196	84345	1.28e-89	5.38431	5.91	4.859	TRUE	509.8	88.8928	income_SES_subset	YES	9
512	Other symptoms of respiratory system	9	respiratory	coral4	43227	43654	3.87e-212	1.30091	1.383	1.219	TRUE	512	211.412	income_SES_subset	YES	9
512.7	Shortness of breath	9	respiratory	coral4	21049	43654	3.06e-308	2.16937	2.283	2.056	TRUE	512.7	307.515	income_SES_subset	YES	9
512.8	Cough	9	respiratory	coral4	21407	43654	8.15e-109	1.20978	1.317	1.103	TRUE	512.8	108.089	income_SES_subset	YES	9
512.9	Other dyspnea	9	respiratory	coral4	20098	43654	1.5e-123	1.31105	1.42	1.202	TRUE	512.9	122.824	income_SES_subset	YES	9
580	Nephritis; nephrosis; renal sclerosis	11	genitourinary	black	1834	75131	2.56e-58	2.70859	3.038	2.379	TRUE	580	57.5919	income_SES_subset	YES	9
585	Renal failure	11	genitourinary	black	12013	75131	1e-300	2.82757	2.963	2.692	TRUE	585	300	income_SES_subset	YES	9
585.1	Acute renal failure	11	genitourinary	black	6676	75131	1e-300	3.86263	4.06	3.665	TRUE	585.1	300	income_SES_subset	YES	9
585.3	Chronic renal failure [CKD]	11	genitourinary	black	7694	75131	1.84e-231	2.74169	2.907	2.576	TRUE	585.3	230.735	income_SES_subset	YES	9
585.31	Renal dialysis	11	genitourinary	black	587	75131	5.13e-42	5.24009	5.996	4.484	TRUE	585.31	41.2896	income_SES_subset	YES	9
585.32	End stage renal disease	11	genitourinary	black	1463	75131	2.14e-90	4.46844	4.903	4.034	TRUE	585.32	89.6686	income_SES_subset	YES	9
585.33	Chronic Kidney Disease, Stage III	11	genitourinary	black	4300	75131	3.13e-95	2.19021	2.398	1.983	TRUE	585.33	94.5049	income_SES_subset	YES	9
585.34	Chronic Kidney Disease, Stage IV	11	genitourinary	black	1574	75131	4.88e-72	3.47998	3.86	3.1	TRUE	585.34	71.3112	income_SES_subset	YES	9
585.4	Chronic kidney disease, Stage I or II	11	genitourinary	black	2315	75131	1.21e-46	1.96546	2.234	1.697	TRUE	585.4	45.9171	income_SES_subset	YES	9
586	Other disorders of the kidney and ureters	11	genitourinary	black	8936	75131	8.55e-45	0.929471	1.059	0.8	TRUE	586	44.0682	income_SES_subset	YES	9
586.2	Cyst of kidney, acquired	11	genitourinary	black	3132	75131	7.8e-22	1.02628	1.236	0.817	TRUE	586.2	21.1082	income_SES_subset	YES	9
588	Disorders resulting from impaired renal function	11	genitourinary	black	1499	75131	1.03e-63	3.30022	3.684	2.916	TRUE	588	62.9868	income_SES_subset	YES	9
588.2	Secondary hyperparathyroidism (of renal origin)	11	genitourinary	black	1264	75131	5.58e-55	3.32962	3.747	2.912	TRUE	588.2	54.253	income_SES_subset	YES	9
591	Urinary tract infection	11	genitourinary	black	14156	66903	2.03e-121	1.39655	1.513	1.28	TRUE	591	120.693	income_SES_subset	YES	9
596	Other disorders of bladder	11	genitourinary	black	4746	90423	3.35e-25	0.912588	1.085	0.74	TRUE	596	24.4756	income_SES_subset	YES	9
216	Benign neoplasm of skin	2	neoplasms	darkcyan	15712	75434	1e-300	-5.4675	-5.272	-5.663	TRUE	216	300	education_SES_subset	YES	9
228	Hemangioma and lymphangioma, any site	2	neoplasms	darkcyan	5642	91586	2.17e-264	-4.44031	-4.19	-4.691	TRUE	228	263.663	education_SES_subset	YES	9
228.1	Hemangioma of skin and subcutaneous tissue	2	neoplasms	darkcyan	4556	91586	2.76e-265	-4.77058	-4.502	-5.039	TRUE	228.1	264.56	education_SES_subset	YES	9
249	Secondary diabetes mellitus	3	endocrine/metabolic	brown	1649	61523	3.42e-66	8.38818	9.345	7.432	TRUE	249	65.4655	education_SES_subset	YES	9
250	Diabetes mellitus	3	endocrine/metabolic	brown	21482	61523	1e-300	5.85877	6.11	5.608	TRUE	250	300	education_SES_subset	YES	9
250.1	Type 1 diabetes	3	endocrine/metabolic	brown	2319	61523	1.5e-53	5.6246	6.34	4.909	TRUE	250.1	52.8246	education_SES_subset	YES	9
250.2	Type 2 diabetes	3	endocrine/metabolic	brown	21182	61523	1e-300	5.96981	6.224	5.716	TRUE	250.2	300	education_SES_subset	YES	9
250.22	Type 2 diabetes with renal manifestations	3	endocrine/metabolic	brown	4311	61523	1.03e-189	9.02732	9.63	8.425	TRUE	250.22	188.986	education_SES_subset	YES	9
250.23	Type 2 diabetes with ophthalmic manifestations	3	endocrine/metabolic	brown	2223	61523	9.74e-102	9.00949	9.834	8.185	TRUE	250.23	101.011	education_SES_subset	YES	9
250.24	Type 2 diabetes with neurological manifestations	3	endocrine/metabolic	brown	5783	61523	1.19e-273	9.96573	10.518	9.413	TRUE	250.24	272.924	education_SES_subset	YES	9
250.25	Diabetes type 2 with peripheral circulatory disorders	3	endocrine/metabolic	brown	2123	61523	7.28e-90	8.36762	9.184	7.552	TRUE	250.25	89.1378	education_SES_subset	YES	9
250.42	Other abnormal glucose	3	endocrine/metabolic	brown	12236	61523	7.74e-19	1.12158	1.37	0.874	TRUE	250.42	18.1115	education_SES_subset	YES	9
250.6	Polyneuropathy in diabetes	3	endocrine/metabolic	brown	3592	61523	1.47e-173	9.81881	10.504	9.134	TRUE	250.6	172.832	education_SES_subset	YES	9
260	Protein-calorie malnutrition	3	endocrine/metabolic	brown	2156	64601	3.35e-73	7.4796	8.29	6.67	TRUE	260	72.4754	education_SES_subset	YES	9
271	Disorders of carbohydrate transport and metabolism	3	endocrine/metabolic	brown	8110	90520	5.55e-07	0.713492	0.993	0.434	TRUE	271	6.25601	education_SES_subset	YES	9
271.3	Intestinal disaccharidase deficiencies and disaccharide malabsorption	3	endocrine/metabolic	brown	7966	90520	1.4e-06	0.692089	0.973	0.411	TRUE	271.3	5.85332	education_SES_subset	YES	9
275	Disorders of mineral metabolism	3	endocrine/metabolic	brown	7051	90703	1.39e-35	2.13299	2.469	1.797	TRUE	275	34.8566	education_SES_subset	YES	9
275.3	Disorders of magnesium metabolism	3	endocrine/metabolic	brown	2500	90703	1.64e-76	6.87058	7.598	6.143	TRUE	275.3	75.7854	education_SES_subset	YES	9
275.5	Disorders of calcium/phosphorus metabolism	3	endocrine/metabolic	brown	2312	90703	1.75e-19	2.79145	3.397	2.185	TRUE	275.5	18.7577	education_SES_subset	YES	9
275.53	Disorders of phosphorus metabolism	3	endocrine/metabolic	brown	1023	90703	2.55e-27	6.12144	7.23	5.013	TRUE	275.53	26.5933	education_SES_subset	YES	9
276	Disorders of fluid, electrolyte, and acid-base balance	3	endocrine/metabolic	brown	15251	76271	1.34e-245	4.68256	4.957	4.408	TRUE	276	244.874	education_SES_subset	YES	9
276.1	Electrolyte imbalance	3	endocrine/metabolic	brown	12172	76271	2.86e-186	4.41639	4.714	4.119	TRUE	276.1	185.544	education_SES_subset	YES	9
276.12	Hyposmolality and/or hyponatremia	3	endocrine/metabolic	brown	3778	76271	1.12e-55	3.97512	4.471	3.479	TRUE	276.12	54.9497	education_SES_subset	YES	9
276.13	Hyperpotassemia	3	endocrine/metabolic	brown	3268	76271	2.91e-77	5.53727	6.121	4.954	TRUE	276.13	76.5354	education_SES_subset	YES	9
276.4	Acid-base balance disorder	3	endocrine/metabolic	brown	2471	76271	4.82e-161	12.6771	13.596	11.758	TRUE	276.4	160.317	education_SES_subset	YES	9
276.41	Acidosis	3	endocrine/metabolic	brown	2163	76271	4.27e-149	13.3446	14.35	12.339	TRUE	276.41	148.369	education_SES_subset	YES	9
276.5	Hypovolemia	3	endocrine/metabolic	brown	4530	76271	7.67e-175	8.4675	9.056	7.879	TRUE	276.5	174.115	education_SES_subset	YES	9
276.6	Fluid overload	3	endocrine/metabolic	brown	1143	76271	1.52e-49	8.62793	9.771	7.485	TRUE	276.6	48.8177	education_SES_subset	YES	9
278	Overweight, obesity and other hyperalimentation	3	endocrine/metabolic	brown	31277	63543	1e-300	3.77663	3.97	3.584	TRUE	278	300	education_SES_subset	YES	9
278.1	Obesity	3	endocrine/metabolic	brown	31010	63543	1e-300	3.83306	4.027	3.639	TRUE	278.1	300	education_SES_subset	YES	9
278.11	Morbid obesity	3	endocrine/metabolic	brown	13494	63543	1.02e-296	5.74782	6.054	5.442	TRUE	278.11	295.99	education_SES_subset	YES	9
401	Hypertension	8	circulatory system	red	49997	46678	1e-300	4.45277	4.633	4.272	TRUE	401	300	education_SES_subset	YES	9
401.1	Essential hypertension	8	circulatory system	red	49444	46678	1e-300	4.45384	4.635	4.272	TRUE	401.1	300	education_SES_subset	YES	9
401.2	Hypertensive heart and/or renal disease	8	circulatory system	red	8052	46678	1e-300	9.48526	9.957	9.014	TRUE	401.2	300	education_SES_subset	YES	9
401.21	Hypertensive heart disease	8	circulatory system	red	3472	46678	4.21e-182	10.2038	10.899	9.509	TRUE	401.21	181.376	education_SES_subset	YES	9
401.22	Hypertensive chronic kidney disease	8	circulatory system	red	4792	46678	3.74e-216	9.40235	9.99	8.815	TRUE	401.22	215.427	education_SES_subset	YES	9
411	Ischemic Heart Disease	8	circulatory system	red	15760	79327	7.47e-115	2.8941	3.143	2.645	TRUE	411	114.127	education_SES_subset	YES	9
411.2	Myocardial infarction	8	circulatory system	red	4484	79327	4.58e-113	5.79517	6.298	5.293	TRUE	411.2	112.339	education_SES_subset	YES	9
411.4	Coronary atherosclerosis	8	circulatory system	red	12979	79327	2.08e-73	2.44572	2.71	2.181	TRUE	411.4	72.6811	education_SES_subset	YES	9
414	Other forms of chronic heart disease	8	circulatory system	red	2264	79327	2.98e-09	1.67357	2.226	1.121	TRUE	414	8.52547	education_SES_subset	YES	9
415	Pulmonary heart disease	8	circulatory system	red	3782	91269	3.21e-34	2.9703	3.448	2.493	TRUE	415	33.4935	education_SES_subset	YES	9
415.2	Chronic pulmonary heart disease	8	circulatory system	red	1468	91269	8.7e-28	4.65408	5.489	3.819	TRUE	415.2	27.0605	education_SES_subset	YES	9
416	Cardiomegaly	8	circulatory system	red	3344	91269	1.37e-13	1.76302	2.23	1.296	TRUE	416	12.8622	education_SES_subset	YES	9
418	Nonspecific chest pain	8	circulatory system	red	28602	59440	9.59e-264	3.68816	3.897	3.48	TRUE	418	263.018	education_SES_subset	YES	9
428	Congestive heart failure; nonhypertensive	8	circulatory system	red	7063	82566	1.81e-189	6.29475	6.715	5.875	TRUE	428	188.743	education_SES_subset	YES	9
428.1	Congestive heart failure (CHF) NOS	8	circulatory system	red	4712	82566	8.92e-156	7.22037	7.753	6.688	TRUE	428.1	155.05	education_SES_subset	YES	9
428.3	Heart failure with reduced EF [Systolic or combined heart failure]	8	circulatory system	red	3329	82566	9.35e-113	7.21649	7.843	6.59	TRUE	428.3	112.029	education_SES_subset	YES	9
428.4	Heart failure with preserved EF [Diastolic heart failure]	8	circulatory system	red	3205	82566	2.25e-94	6.52932	7.15	5.908	TRUE	428.4	93.6481	education_SES_subset	YES	9
433	Cerebrovascular disease	8	circulatory system	red	8721	89116	4.33e-66	2.72048	3.031	2.41	TRUE	433	65.3637	education_SES_subset	YES	9
433.2	Occlusion of cerebral arteries	8	circulatory system	red	3253	89116	2.13e-68	4.99372	5.554	4.434	TRUE	433.2	67.6716	education_SES_subset	YES	9
433.21	Cerebral artery occlusion, with cerebral infarction	8	circulatory system	red	3119	89116	3.11e-64	4.90669	5.475	4.338	TRUE	433.21	63.5073	education_SES_subset	YES	9
433.8	Late effects of cerebrovascular disease	8	circulatory system	red	1376	89116	1.7e-61	8.64484	9.669	7.621	TRUE	433.8	60.7684	education_SES_subset	YES	9
443.7	Peripheral angiopathy in diseases classified elsewhere	8	circulatory system	red	1151	82869	1.91e-55	9.30352	10.466	8.141	TRUE	443.7	54.7188	education_SES_subset	YES	9
452	Other venous embolism and thrombosis	8	circulatory system	red	4264	66102	2.86e-20	2.09563	2.541	1.65	TRUE	452	19.5439	education_SES_subset	YES	9
452.2	Deep vein thrombosis [DVT]	8	circulatory system	red	3320	66102	6.49e-19	2.27711	2.78	1.775	TRUE	452.2	18.1877	education_SES_subset	YES	9
456	Chronic venous insufficiency [CVI]	8	circulatory system	red	3648	66102	7.24e-23	2.44403	2.931	1.957	TRUE	456	22.1405	education_SES_subset	YES	9
496	Chronic airway obstruction	9	respiratory	coral4	8823	66544	1e-300	8.0764	8.483	7.67	TRUE	496	300	education_SES_subset	YES	9
496.2	Chronic bronchitis	9	respiratory	coral4	3116	66544	2.95e-208	12.5464	13.345	11.748	TRUE	496.2	207.53	education_SES_subset	YES	9
496.21	Obstructive chronic bronchitis	9	respiratory	coral4	2233	66544	8.74e-195	16.1867	17.252	15.121	TRUE	496.21	194.058	education_SES_subset	YES	9
509	Respiratory failure, insufficiency, arrest	9	respiratory	coral4	4020	84345	2.53e-174	8.93551	9.558	8.313	TRUE	509	173.597	education_SES_subset	YES	9
509.1	Respiratory failure	9	respiratory	coral4	3221	84345	4.29e-153	9.48762	10.193	8.782	TRUE	509.1	152.367	education_SES_subset	YES	9
509.8	Dependence on respirator [Ventilator] or supplemental oxygen	9	respiratory	coral4	1196	84345	6.29e-71	11.0378	12.253	9.823	TRUE	509.8	70.2012	education_SES_subset	YES	9
512	Other symptoms of respiratory system	9	respiratory	coral4	43227	43654	1.88e-127	2.21204	2.393	2.032	TRUE	512	126.726	education_SES_subset	YES	9
512.7	Shortness of breath	9	respiratory	coral4	21049	43654	7.94e-207	4.04997	4.309	3.791	TRUE	512.7	206.1	education_SES_subset	YES	9
512.8	Cough	9	respiratory	coral4	21407	43654	1.34e-65	2.08316	2.322	1.844	TRUE	512.8	64.8738	education_SES_subset	YES	9
512.9	Other dyspnea	9	respiratory	coral4	20098	43654	1.04e-68	2.16395	2.406	1.922	TRUE	512.9	67.9847	education_SES_subset	YES	9
580	Nephritis; nephrosis; renal sclerosis	11	genitourinary	black	1834	75131	4.04e-46	5.83866	6.641	5.036	TRUE	580	45.3932	education_SES_subset	YES	9
585	Renal failure	11	genitourinary	black	12013	75131	3.05e-257	5.59238	5.912	5.272	TRUE	585	256.515	education_SES_subset	YES	9
585.1	Acute renal failure	11	genitourinary	black	6676	75131	2.73e-253	8.29209	8.77	7.814	TRUE	585.1	252.564	education_SES_subset	YES	9
585.3	Chronic renal failure [CKD]	11	genitourinary	black	7694	75131	6.55e-159	5.27035	5.655	4.886	TRUE	585.3	158.184	education_SES_subset	YES	9
585.31	Renal dialysis	11	genitourinary	black	587	75131	6.33e-36	12.0032	13.883	10.123	TRUE	585.31	35.1983	education_SES_subset	YES	9
585.32	End stage renal disease	11	genitourinary	black	1463	75131	1.7e-72	9.75525	10.817	8.693	TRUE	585.32	71.7705	education_SES_subset	YES	9
585.33	Chronic Kidney Disease, Stage III	11	genitourinary	black	4300	75131	7.98e-66	4.2125	4.694	3.731	TRUE	585.33	65.098	education_SES_subset	YES	9
585.34	Chronic Kidney Disease, Stage IV	11	genitourinary	black	1574	75131	4.17e-57	7.42742	8.341	6.513	TRUE	585.34	56.3797	education_SES_subset	YES	9
585.4	Chronic kidney disease, Stage I or II	11	genitourinary	black	2315	75131	2.2e-38	4.28529	4.934	3.637	TRUE	585.4	37.6574	education_SES_subset	YES	9
586	Other disorders of the kidney and ureters	11	genitourinary	black	8936	75131	1.16e-32	1.80123	2.098	1.505	TRUE	586	31.9358	education_SES_subset	YES	9
586.2	Cyst of kidney, acquired	11	genitourinary	black	3132	75131	1.72e-15	1.94623	2.425	1.467	TRUE	586.2	14.7644	education_SES_subset	YES	9
588	Disorders resulting from impaired renal function	11	genitourinary	black	1499	75131	3.31e-43	6.28033	7.174	5.387	TRUE	588	42.4799	education_SES_subset	YES	9
588.2	Secondary hyperparathyroidism (of renal origin)	11	genitourinary	black	1264	75131	5.8e-36	6.14924	7.112	5.187	TRUE	588.2	35.2365	education_SES_subset	YES	9
591	Urinary tract infection	11	genitourinary	black	14156	66903	3.43e-93	2.81708	3.087	2.547	TRUE	591	92.4645	education_SES_subset	YES	9
596	Other disorders of bladder	11	genitourinary	black	4746	90423	6.58e-16	1.61002	2.001	1.219	TRUE	596	15.1817	education_SES_subset	YES	9
216	Benign neoplasm of skin	2	neoplasms	darkcyan	15712	75434	2.26e-141	-1.50112	-1.617	-1.385	TRUE	216	140.647	median_income_SES_subset	YES	9
228	Hemangioma and lymphangioma, any site	2	neoplasms	darkcyan	5642	91586	3.93e-23	-0.870687	-1.043	-0.698	TRUE	228	22.4053	median_income_SES_subset	YES	9
228.1	Hemangioma of skin and subcutaneous tissue	2	neoplasms	darkcyan	4556	91586	7.74e-24	-0.965211	-1.153	-0.777	TRUE	228.1	23.1111	median_income_SES_subset	YES	9
249	Secondary diabetes mellitus	3	endocrine/metabolic	brown	1649	61523	6.35e-23	1.93639	1.551	2.321	TRUE	249	22.197	median_income_SES_subset	YES	9
250	Diabetes mellitus	3	endocrine/metabolic	brown	21482	61523	1.18e-220	2.06546	1.938	2.193	TRUE	250	219.927	median_income_SES_subset	YES	9
250.1	Type 1 diabetes	3	endocrine/metabolic	brown	2319	61523	1.59e-25	1.73896	1.413	2.065	TRUE	250.1	24.7988	median_income_SES_subset	YES	9
250.2	Type 2 diabetes	3	endocrine/metabolic	brown	21182	61523	4.57e-226	2.11081	1.982	2.24	TRUE	250.2	225.34	median_income_SES_subset	YES	9
250.22	Type 2 diabetes with renal manifestations	3	endocrine/metabolic	brown	4311	61523	1.45e-77	2.44417	2.187	2.701	TRUE	250.22	76.8401	median_income_SES_subset	YES	9
250.23	Type 2 diabetes with ophthalmic manifestations	3	endocrine/metabolic	brown	2223	61523	3.64e-46	2.55079	2.2	2.901	TRUE	250.23	45.4392	median_income_SES_subset	YES	9
250.24	Type 2 diabetes with neurological manifestations	3	endocrine/metabolic	brown	5783	61523	8.76e-120	2.75893	2.527	2.991	TRUE	250.24	119.057	median_income_SES_subset	YES	9
250.25	Diabetes type 2 with peripheral circulatory disorders	3	endocrine/metabolic	brown	2123	61523	1.95e-48	2.65686	2.301	3.013	TRUE	250.25	47.7108	median_income_SES_subset	YES	9
250.42	Other abnormal glucose	3	endocrine/metabolic	brown	12236	61523	1.34e-50	1.12907	0.981	1.277	TRUE	250.42	49.8722	median_income_SES_subset	YES	9
250.6	Polyneuropathy in diabetes	3	endocrine/metabolic	brown	3592	61523	6.82e-79	2.75347	2.466	3.04	TRUE	250.6	78.1663	median_income_SES_subset	YES	9
260	Protein-calorie malnutrition	3	endocrine/metabolic	brown	2156	64601	1.24e-10	1.04257	0.725	1.36	TRUE	260	9.90757	median_income_SES_subset	YES	9
271	Disorders of carbohydrate transport and metabolism	3	endocrine/metabolic	brown	8110	90520	5.24e-88	1.84602	1.664	2.028	TRUE	271	87.2807	median_income_SES_subset	YES	9
271.3	Intestinal disaccharidase deficiencies and disaccharide malabsorption	3	endocrine/metabolic	brown	7966	90520	1.56e-89	1.88415	1.7	2.068	TRUE	271.3	88.8057	median_income_SES_subset	YES	9
275	Disorders of mineral metabolism	3	endocrine/metabolic	brown	7051	90703	5.07e-44	1.31682	1.131	1.502	TRUE	275	43.2946	median_income_SES_subset	YES	9
275.3	Disorders of magnesium metabolism	3	endocrine/metabolic	brown	2500	90703	1.8e-65	3.01232	2.667	3.358	TRUE	275.3	64.7445	median_income_SES_subset	YES	9
275.5	Disorders of calcium/phosphorus metabolism	3	endocrine/metabolic	brown	2312	90703	6.24e-10	0.95976	0.656	1.264	TRUE	275.5	9.20495	median_income_SES_subset	YES	9
275.53	Disorders of phosphorus metabolism	3	endocrine/metabolic	brown	1023	90703	5.81e-09	1.40321	0.931	1.876	TRUE	275.53	8.23582	median_income_SES_subset	YES	9
276	Disorders of fluid, electrolyte, and acid-base balance	3	endocrine/metabolic	brown	15251	76271	1.6e-108	1.56566	1.427	1.704	TRUE	276	107.795	median_income_SES_subset	YES	9
276.1	Electrolyte imbalance	3	endocrine/metabolic	brown	12172	76271	6.8e-85	1.50627	1.355	1.657	TRUE	276.1	84.1676	median_income_SES_subset	YES	9
276.12	Hyposmolality and/or hyponatremia	3	endocrine/metabolic	brown	3778	76271	2.64e-15	0.975329	0.734	1.217	TRUE	276.12	14.578	median_income_SES_subset	YES	9
276.13	Hyperpotassemia	3	endocrine/metabolic	brown	3268	76271	4.04e-09	0.763314	0.509	1.018	TRUE	276.13	8.3932	median_income_SES_subset	YES	9
276.4	Acid-base balance disorder	3	endocrine/metabolic	brown	2471	76271	4.58e-47	2.48909	2.151	2.828	TRUE	276.4	46.3392	median_income_SES_subset	YES	9
276.41	Acidosis	3	endocrine/metabolic	brown	2163	76271	6.56e-40	2.42302	2.064	2.782	TRUE	276.41	39.183	median_income_SES_subset	YES	9
276.5	Hypovolemia	3	endocrine/metabolic	brown	4530	76271	1.19e-56	1.99401	1.748	2.24	TRUE	276.5	55.9228	median_income_SES_subset	YES	9
276.6	Fluid overload	3	endocrine/metabolic	brown	1143	76271	3.19e-08	1.24272	0.802	1.683	TRUE	276.6	7.4966	median_income_SES_subset	YES	9
278	Overweight, obesity and other hyperalimentation	3	endocrine/metabolic	brown	31277	63543	2.9e-184	1.56181	1.456	1.668	TRUE	278	183.538	median_income_SES_subset	YES	9
278.1	Obesity	3	endocrine/metabolic	brown	31010	63543	1.98e-185	1.57228	1.466	1.678	TRUE	278.1	184.704	median_income_SES_subset	YES	9
278.11	Morbid obesity	3	endocrine/metabolic	brown	13494	63543	6.69e-141	1.94907	1.798	2.1	TRUE	278.11	140.175	median_income_SES_subset	YES	9
401	Hypertension	8	circulatory system	red	49997	46678	1.22e-275	1.93896	1.832	2.046	TRUE	401	274.913	median_income_SES_subset	YES	9
401.1	Essential hypertension	8	circulatory system	red	49444	46678	1.14e-272	1.93483	1.827	2.042	TRUE	401.1	271.942	median_income_SES_subset	YES	9
401.2	Hypertensive heart and/or renal disease	8	circulatory system	red	8052	46678	3.04e-147	2.96229	2.738	3.187	TRUE	401.2	146.517	median_income_SES_subset	YES	9
401.21	Hypertensive heart disease	8	circulatory system	red	3472	46678	1.47e-87	3.30407	2.978	3.631	TRUE	401.21	86.8322	median_income_SES_subset	YES	9
401.22	Hypertensive chronic kidney disease	8	circulatory system	red	4792	46678	9.02e-85	2.70969	2.437	2.982	TRUE	401.22	84.0449	median_income_SES_subset	YES	9
411	Ischemic Heart Disease	8	circulatory system	red	15760	79327	1.59e-30	0.785946	0.652	0.92	TRUE	411	29.7981	median_income_SES_subset	YES	9
411.2	Myocardial infarction	8	circulatory system	red	4484	79327	4.96e-23	1.15291	0.924	1.382	TRUE	411.2	22.3044	median_income_SES_subset	YES	9
411.4	Coronary atherosclerosis	8	circulatory system	red	12979	79327	8.3e-34	0.905352	0.759	1.052	TRUE	411.4	33.0809	median_income_SES_subset	YES	9
414	Other forms of chronic heart disease	8	circulatory system	red	2264	79327	4.55e-21	1.56679	1.241	1.893	TRUE	414	20.3416	median_income_SES_subset	YES	9
415	Pulmonary heart disease	8	circulatory system	red	3782	91269	3.77e-13	0.883041	0.645	1.121	TRUE	415	12.4233	median_income_SES_subset	YES	9
415.2	Chronic pulmonary heart disease	8	circulatory system	red	1468	91269	2.73e-08	1.07481	0.696	1.454	TRUE	415.2	7.56332	median_income_SES_subset	YES	9
416	Cardiomegaly	8	circulatory system	red	3344	91269	5.54e-15	1.01346	0.759	1.268	TRUE	416	14.2561	median_income_SES_subset	YES	9
418	Nonspecific chest pain	8	circulatory system	red	28602	59440	3.37e-73	1.04516	0.932	1.158	TRUE	418	72.4725	median_income_SES_subset	YES	9
428	Congestive heart failure; nonhypertensive	8	circulatory system	red	7063	82566	1.47e-55	1.5305	1.339	1.722	TRUE	428	54.8319	median_income_SES_subset	YES	9
428.1	Congestive heart failure (CHF) NOS	8	circulatory system	red	4712	82566	1.3e-37	1.49164	1.264	1.72	TRUE	428.1	36.8855	median_income_SES_subset	YES	9
428.3	Heart failure with reduced EF [Systolic or combined heart failure]	8	circulatory system	red	3329	82566	7.41e-25	1.38766	1.123	1.652	TRUE	428.3	24.1304	median_income_SES_subset	YES	9
428.4	Heart failure with preserved EF [Diastolic heart failure]	8	circulatory system	red	3205	82566	1.03e-22	1.34366	1.075	1.612	TRUE	428.4	21.9887	median_income_SES_subset	YES	9
433	Cerebrovascular disease	8	circulatory system	red	8721	89116	9.94e-17	0.684723	0.523	0.846	TRUE	433	16.0024	median_income_SES_subset	YES	9
433.2	Occlusion of cerebral arteries	8	circulatory system	red	3253	89116	1.01e-07	0.680963	0.43	0.932	TRUE	433.2	6.99555	median_income_SES_subset	YES	9
433.21	Cerebral artery occlusion, with cerebral infarction	8	circulatory system	red	3119	89116	1.09e-07	0.693399	0.438	0.949	TRUE	433.21	6.96228	median_income_SES_subset	YES	9
433.8	Late effects of cerebrovascular disease	8	circulatory system	red	1376	89116	3.75e-08	1.10351	0.71	1.497	TRUE	433.8	7.4265	median_income_SES_subset	YES	9
443.7	Peripheral angiopathy in diseases classified elsewhere	8	circulatory system	red	1151	82869	1.34e-13	1.6897	1.242	2.137	TRUE	443.7	12.8729	median_income_SES_subset	YES	9
452	Other venous embolism and thrombosis	8	circulatory system	red	4264	66102	1.01e-12	0.845897	0.613	1.078	TRUE	452	11.9958	median_income_SES_subset	YES	9
452.2	Deep vein thrombosis [DVT]	8	circulatory system	red	3320	66102	2.49e-14	1.02402	0.761	1.287	TRUE	452.2	13.604	median_income_SES_subset	YES	9
456	Chronic venous insufficiency [CVI]	8	circulatory system	red	3648	66102	3.72e-11	0.845232	0.595	1.096	TRUE	456	10.4296	median_income_SES_subset	YES	9
496	Chronic airway obstruction	9	respiratory	coral4	8823	66544	9.01e-123	2.21763	2.033	2.402	TRUE	496	122.045	median_income_SES_subset	YES	9
496.2	Chronic bronchitis	9	respiratory	coral4	3116	66544	1.73e-60	2.51855	2.218	2.819	TRUE	496.2	59.7608	median_income_SES_subset	YES	9
496.21	Obstructive chronic bronchitis	9	respiratory	coral4	2233	66544	2.26e-45	2.52932	2.179	2.88	TRUE	496.21	44.6459	median_income_SES_subset	YES	9
509	Respiratory failure, insufficiency, arrest	9	respiratory	coral4	4020	84345	3.03e-33	1.52678	1.278	1.776	TRUE	509	32.5191	median_income_SES_subset	YES	9
509.1	Respiratory failure	9	respiratory	coral4	3221	84345	2.49e-33	1.72532	1.444	2.006	TRUE	509.1	32.6046	median_income_SES_subset	YES	9
509.8	Dependence on respirator [Ventilator] or supplemental oxygen	9	respiratory	coral4	1196	84345	1.93e-32	2.99447	2.5	3.489	TRUE	509.8	31.7142	median_income_SES_subset	YES	9
512	Other symptoms of respiratory system	9	respiratory	coral4	43227	43654	3.44e-128	1.36206	1.251	1.473	TRUE	512	127.464	median_income_SES_subset	YES	9
512.7	Shortness of breath	9	respiratory	coral4	21049	43654	7.45e-97	1.50504	1.364	1.646	TRUE	512.7	96.1277	median_income_SES_subset	YES	9
512.8	Cough	9	respiratory	coral4	21407	43654	5.03e-73	1.32308	1.18	1.467	TRUE	512.8	72.2987	median_income_SES_subset	YES	9
512.9	Other dyspnea	9	respiratory	coral4	20098	43654	1.9e-110	1.66577	1.52	1.812	TRUE	512.9	109.72	median_income_SES_subset	YES	9
580	Nephritis; nephrosis; renal sclerosis	11	genitourinary	black	1834	75131	3.47e-08	0.970482	0.626	1.315	TRUE	580	7.46014	median_income_SES_subset	YES	9
585	Renal failure	11	genitourinary	black	12013	75131	1.88e-94	1.63487	1.479	1.79	TRUE	585	93.725	median_income_SES_subset	YES	9
585.1	Acute renal failure	11	genitourinary	black	6676	75131	6.96e-61	1.68624	1.485	1.887	TRUE	585.1	60.1571	median_income_SES_subset	YES	9
585.3	Chronic renal failure [CKD]	11	genitourinary	black	7694	75131	3.02e-72	1.7417	1.552	1.932	TRUE	585.3	71.5196	median_income_SES_subset	YES	9
585.31	Renal dialysis	11	genitourinary	black	587	75131	2.25e-10	2.11618	1.462	2.77	TRUE	585.31	9.64857	median_income_SES_subset	YES	9
585.32	End stage renal disease	11	genitourinary	black	1463	75131	6.68e-25	2.23059	1.806	2.655	TRUE	585.32	24.1753	median_income_SES_subset	YES	9
585.33	Chronic Kidney Disease, Stage III	11	genitourinary	black	4300	75131	4.82e-34	1.50023	1.259	1.742	TRUE	585.33	33.3168	median_income_SES_subset	YES	9
585.34	Chronic Kidney Disease, Stage IV	11	genitourinary	black	1574	75131	8.72e-12	1.30803	0.932	1.684	TRUE	585.34	11.0595	median_income_SES_subset	YES	9
585.4	Chronic kidney disease, Stage I or II	11	genitourinary	black	2315	75131	7.01e-12	1.07493	0.768	1.382	TRUE	585.4	11.1542	median_income_SES_subset	YES	9
586	Other disorders of the kidney and ureters	11	genitourinary	black	8936	75131	6.44e-31	0.986031	0.819	1.153	TRUE	586	30.1913	median_income_SES_subset	YES	9
586.2	Cyst of kidney, acquired	11	genitourinary	black	3132	75131	3.13e-09	0.780991	0.523	1.039	TRUE	586.2	8.50499	median_income_SES_subset	YES	9
588	Disorders resulting from impaired renal function	11	genitourinary	black	1499	75131	3.87e-19	1.83678	1.434	2.239	TRUE	588	18.4127	median_income_SES_subset	YES	9
588.2	Secondary hyperparathyroidism (of renal origin)	11	genitourinary	black	1264	75131	1.76e-19	2.0402	1.597	2.483	TRUE	588.2	18.7554	median_income_SES_subset	YES	9
591	Urinary tract infection	11	genitourinary	black	14156	66903	8.07e-24	0.737881	0.594	0.882	TRUE	591	23.0929	median_income_SES_subset	YES	9
596	Other disorders of bladder	11	genitourinary	black	4746	90423	2.29e-10	0.684531	0.473	0.896	TRUE	596	9.63978	median_income_SES_subset	YES	9
216	Benign neoplasm of skin	2	neoplasms	darkcyan	15712	75434	1.93e-58	-1.14703	-1.287	-1.008	TRUE	216	57.7146	high_school_education_SES_subset	YES	9
228	Hemangioma and lymphangioma, any site	2	neoplasms	darkcyan	5642	91586	8.1e-26	-1.16992	-1.388	-0.952	TRUE	228	25.0914	high_school_education_SES_subset	YES	9
228.1	Hemangioma of skin and subcutaneous tissue	2	neoplasms	darkcyan	4556	91586	8.72e-36	-1.58508	-1.834	-1.336	TRUE	228.1	35.0597	high_school_education_SES_subset	YES	9
249	Secondary diabetes mellitus	3	endocrine/metabolic	brown	1649	61523	2.6e-55	2.62115	2.293	2.949	TRUE	249	54.585	high_school_education_SES_subset	YES	9
250	Diabetes mellitus	3	endocrine/metabolic	brown	21482	61523	3.08e-201	1.82179	1.704	1.94	TRUE	250	200.512	high_school_education_SES_subset	YES	9
250.1	Type 1 diabetes	3	endocrine/metabolic	brown	2319	61523	8.29e-29	1.64315	1.354	1.932	TRUE	250.1	28.0814	high_school_education_SES_subset	YES	9
250.2	Type 2 diabetes	3	endocrine/metabolic	brown	21182	61523	1.46e-208	1.86693	1.748	1.986	TRUE	250.2	207.835	high_school_education_SES_subset	YES	9
250.22	Type 2 diabetes with renal manifestations	3	endocrine/metabolic	brown	4311	61523	5.86e-77	2.1111	1.888	2.334	TRUE	250.22	76.232	high_school_education_SES_subset	YES	9
250.23	Type 2 diabetes with ophthalmic manifestations	3	endocrine/metabolic	brown	2223	61523	5.87e-89	2.892	2.609	3.175	TRUE	250.23	88.2311	high_school_education_SES_subset	YES	9
250.24	Type 2 diabetes with neurological manifestations	3	endocrine/metabolic	brown	5783	61523	1.69e-64	1.74069	1.54	1.942	TRUE	250.24	63.7715	high_school_education_SES_subset	YES	9
250.25	Diabetes type 2 with peripheral circulatory disorders	3	endocrine/metabolic	brown	2123	61523	1.48e-22	1.5568	1.245	1.869	TRUE	250.25	21.8299	high_school_education_SES_subset	YES	9
250.42	Other abnormal glucose	3	endocrine/metabolic	brown	12236	61523	1.37e-20	0.70656	0.558	0.855	TRUE	250.42	19.8632	high_school_education_SES_subset	YES	9
250.6	Polyneuropathy in diabetes	3	endocrine/metabolic	brown	3592	61523	3.12e-30	1.45766	1.208	1.708	TRUE	250.6	29.5063	high_school_education_SES_subset	YES	9
260	Protein-calorie malnutrition	3	endocrine/metabolic	brown	2156	64601	4.27e-18	1.3237	1.025	1.623	TRUE	260	17.3695	high_school_education_SES_subset	YES	9
271	Disorders of carbohydrate transport and metabolism	3	endocrine/metabolic	brown	8110	90520	1.02e-40	1.07282	0.915	1.23	TRUE	271	39.9917	high_school_education_SES_subset	YES	9
271.3	Intestinal disaccharidase deficiencies and disaccharide malabsorption	3	endocrine/metabolic	brown	7966	90520	9.37e-42	1.09428	0.936	1.253	TRUE	271.3	41.0281	high_school_education_SES_subset	YES	9
275	Disorders of mineral metabolism	3	endocrine/metabolic	brown	7051	90703	4.85e-11	0.589068	0.413	0.765	TRUE	275	10.3146	high_school_education_SES_subset	YES	9
275.3	Disorders of magnesium metabolism	3	endocrine/metabolic	brown	2500	90703	1.41e-18	1.22039	0.948	1.492	TRUE	275.3	17.8505	high_school_education_SES_subset	YES	9
275.5	Disorders of calcium/phosphorus metabolism	3	endocrine/metabolic	brown	2312	90703	2.38e-07	0.762432	0.473	1.052	TRUE	275.5	6.62414	high_school_education_SES_subset	YES	9
275.53	Disorders of phosphorus metabolism	3	endocrine/metabolic	brown	1023	90703	8.26e-08	1.13954	0.723	1.556	TRUE	275.53	7.08288	high_school_education_SES_subset	YES	9
276	Disorders of fluid, electrolyte, and acid-base balance	3	endocrine/metabolic	brown	15251	76271	6.21e-18	0.582392	0.45	0.715	TRUE	276	17.207	high_school_education_SES_subset	YES	9
276.1	Electrolyte imbalance	3	endocrine/metabolic	brown	12172	76271	2.13e-13	0.544194	0.399	0.69	TRUE	276.1	12.6706	high_school_education_SES_subset	YES	9
276.12	Hyposmolality and/or hyponatremia	3	endocrine/metabolic	brown	3778	76271	3.02e-06	0.574729	0.333	0.816	TRUE	276.12	5.51961	high_school_education_SES_subset	YES	9
276.13	Hyperpotassemia	3	endocrine/metabolic	brown	3268	76271	2.77e-29	1.41554	1.169	1.662	TRUE	276.13	28.5581	high_school_education_SES_subset	YES	9
276.4	Acid-base balance disorder	3	endocrine/metabolic	brown	2471	76271	1.55e-50	2.00768	1.744	2.271	TRUE	276.4	49.8099	high_school_education_SES_subset	YES	9
276.41	Acidosis	3	endocrine/metabolic	brown	2163	76271	6.02e-44	1.98748	1.707	2.268	TRUE	276.41	43.2203	high_school_education_SES_subset	YES	9
276.5	Hypovolemia	3	endocrine/metabolic	brown	4530	76271	2.03e-18	0.965903	0.75	1.182	TRUE	276.5	17.6924	high_school_education_SES_subset	YES	9
276.6	Fluid overload	3	endocrine/metabolic	brown	1143	76271	2.12e-17	1.70757	1.313	2.102	TRUE	276.6	16.6739	high_school_education_SES_subset	YES	9
278	Overweight, obesity and other hyperalimentation	3	endocrine/metabolic	brown	31277	63543	2.27e-95	1.06251	0.962	1.163	TRUE	278	94.643	high_school_education_SES_subset	YES	9
278.1	Obesity	3	endocrine/metabolic	brown	31010	63543	4.64e-96	1.06881	0.968	1.17	TRUE	278.1	95.3337	high_school_education_SES_subset	YES	9
278.11	Morbid obesity	3	endocrine/metabolic	brown	13494	63543	8e-40	0.913935	0.778	1.05	TRUE	278.11	39.0967	high_school_education_SES_subset	YES	9
401	Hypertension	8	circulatory system	red	49997	46678	5.72e-205	1.70589	1.596	1.815	TRUE	401	204.243	high_school_education_SES_subset	YES	9
401.1	Essential hypertension	8	circulatory system	red	49444	46678	3.01e-203	1.70389	1.594	1.814	TRUE	401.1	202.521	high_school_education_SES_subset	YES	9
401.2	Hypertensive heart and/or renal disease	8	circulatory system	red	8052	46678	1.55e-150	2.65716	2.458	2.856	TRUE	401.2	149.809	high_school_education_SES_subset	YES	9
401.21	Hypertensive heart disease	8	circulatory system	red	3472	46678	3.93e-63	2.30125	2.032	2.57	TRUE	401.21	62.4051	high_school_education_SES_subset	YES	9
401.22	Hypertensive chronic kidney disease	8	circulatory system	red	4792	46678	9.65e-109	2.69006	2.452	2.928	TRUE	401.22	108.015	high_school_education_SES_subset	YES	9
411	Ischemic Heart Disease	8	circulatory system	red	15760	79327	1.13e-32	0.84457	0.706	0.984	TRUE	411	31.948	high_school_education_SES_subset	YES	9
411.2	Myocardial infarction	8	circulatory system	red	4484	79327	1.67e-10	0.735163	0.51	0.961	TRUE	411.2	9.77693	high_school_education_SES_subset	YES	9
411.4	Coronary atherosclerosis	8	circulatory system	red	12979	79327	9.46e-20	0.706434	0.554	0.859	TRUE	411.4	19.024	high_school_education_SES_subset	YES	9
414	Other forms of chronic heart disease	8	circulatory system	red	2264	79327	6.83e-06	0.704439	0.398	1.011	TRUE	414	5.16581	high_school_education_SES_subset	YES	9
415	Pulmonary heart disease	8	circulatory system	red	3782	91269	5.87e-12	0.816725	0.584	1.049	TRUE	415	11.2317	high_school_education_SES_subset	YES	9
415.2	Chronic pulmonary heart disease	8	circulatory system	red	1468	91269	2.97e-12	1.26174	0.907	1.616	TRUE	415.2	11.5266	high_school_education_SES_subset	YES	9
416	Cardiomegaly	8	circulatory system	red	3344	91269	1.19e-24	1.26139	1.02	1.503	TRUE	416	23.9243	high_school_education_SES_subset	YES	9
418	Nonspecific chest pain	8	circulatory system	red	28602	59440	1.31e-77	1.06125	0.95	1.173	TRUE	418	76.8843	high_school_education_SES_subset	YES	9
428	Congestive heart failure; nonhypertensive	8	circulatory system	red	7063	82566	8.43e-69	1.60602	1.426	1.786	TRUE	428	68.0744	high_school_education_SES_subset	YES	9
428.1	Congestive heart failure (CHF) NOS	8	circulatory system	red	4712	82566	1.37e-59	1.75078	1.54	1.962	TRUE	428.1	58.8623	high_school_education_SES_subset	YES	9
428.3	Heart failure with reduced EF [Systolic or combined heart failure]	8	circulatory system	red	3329	82566	2.13e-41	1.6823	1.438	1.927	TRUE	428.3	40.6712	high_school_education_SES_subset	YES	9
428.4	Heart failure with preserved EF [Diastolic heart failure]	8	circulatory system	red	3205	82566	2.88e-31	1.51952	1.263	1.776	TRUE	428.4	30.5407	high_school_education_SES_subset	YES	9
433	Cerebrovascular disease	8	circulatory system	red	8721	89116	4.91e-31	0.964961	0.802	1.128	TRUE	433	30.3093	high_school_education_SES_subset	YES	9
433.2	Occlusion of cerebral arteries	8	circulatory system	red	3253	89116	4.12e-29	1.38566	1.143	1.628	TRUE	433.2	28.3854	high_school_education_SES_subset	YES	9
433.21	Cerebral artery occlusion, with cerebral infarction	8	circulatory system	red	3119	89116	7.92e-27	1.35497	1.107	1.603	TRUE	433.21	26.101	high_school_education_SES_subset	YES	9
433.8	Late effects of cerebrovascular disease	8	circulatory system	red	1376	89116	2.11e-22	1.74571	1.394	2.097	TRUE	433.8	21.6749	high_school_education_SES_subset	YES	9
443.7	Peripheral angiopathy in diseases classified elsewhere	8	circulatory system	red	1151	82869	4.33e-14	1.54806	1.146	1.95	TRUE	443.7	13.3637	high_school_education_SES_subset	YES	9
452	Other venous embolism and thrombosis	8	circulatory system	red	4264	66102	7.09e-14	0.889227	0.656	1.122	TRUE	452	13.1491	high_school_education_SES_subset	YES	9
452.2	Deep vein thrombosis [DVT]	8	circulatory system	red	3320	66102	2.64e-13	0.962905	0.705	1.221	TRUE	452.2	12.5791	high_school_education_SES_subset	YES	9
456	Chronic venous insufficiency [CVI]	8	circulatory system	red	3648	66102	1.1e-14	1.00928	0.753	1.265	TRUE	456	13.9568	high_school_education_SES_subset	YES	9
496	Chronic airway obstruction	9	respiratory	coral4	8823	66544	3.07e-18	0.746443	0.578	0.914	TRUE	496	17.5128	high_school_education_SES_subset	YES	9
496.2	Chronic bronchitis	9	respiratory	coral4	3116	66544	7.86e-06	0.602091	0.338	0.866	TRUE	496.2	5.1045	high_school_education_SES_subset	YES	9
496.21	Obstructive chronic bronchitis	9	respiratory	coral4	2233	66544	1.39e-12	1.07919	0.781	1.378	TRUE	496.21	11.856	high_school_education_SES_subset	YES	9
509	Respiratory failure, insufficiency, arrest	9	respiratory	coral4	4020	84345	5.41e-41	1.51179	1.291	1.733	TRUE	509	40.2668	high_school_education_SES_subset	YES	9
509.1	Respiratory failure	9	respiratory	coral4	3221	84345	2.68e-46	1.74735	1.508	1.987	TRUE	509.1	45.572	high_school_education_SES_subset	YES	9
509.8	Dependence on respirator [Ventilator] or supplemental oxygen	9	respiratory	coral4	1196	84345	4.26e-14	1.48821	1.102	1.874	TRUE	509.8	13.371	high_school_education_SES_subset	YES	9
512	Other symptoms of respiratory system	9	respiratory	coral4	43227	43654	1.94e-34	0.683485	0.574	0.793	TRUE	512	33.7122	high_school_education_SES_subset	YES	9
512.7	Shortness of breath	9	respiratory	coral4	21049	43654	4.37e-77	1.30224	1.165	1.44	TRUE	512.7	76.3592	high_school_education_SES_subset	YES	9
512.8	Cough	9	respiratory	coral4	21407	43654	4.25e-19	0.638289	0.498	0.778	TRUE	512.8	18.3716	high_school_education_SES_subset	YES	9
512.9	Other dyspnea	9	respiratory	coral4	20098	43654	1.78e-09	0.442469	0.298	0.587	TRUE	512.9	8.74877	high_school_education_SES_subset	YES	9
580	Nephritis; nephrosis; renal sclerosis	11	genitourinary	black	1834	75131	4.2e-54	2.36945	2.07	2.669	TRUE	580	53.3764	high_school_education_SES_subset	YES	9
585	Renal failure	11	genitourinary	black	12013	75131	1.04e-112	1.67822	1.532	1.824	TRUE	585	111.983	high_school_education_SES_subset	YES	9
585.1	Acute renal failure	11	genitourinary	black	6676	75131	5.39e-89	1.84611	1.665	2.027	TRUE	585.1	88.2684	high_school_education_SES_subset	YES	9
585.3	Chronic renal failure [CKD]	11	genitourinary	black	7694	75131	5.81e-86	1.75805	1.583	1.933	TRUE	585.3	85.2362	high_school_education_SES_subset	YES	9
585.31	Renal dialysis	11	genitourinary	black	587	75131	2.74e-16	2.18135	1.659	2.704	TRUE	585.31	15.5621	high_school_education_SES_subset	YES	9
585.32	End stage renal disease	11	genitourinary	black	1463	75131	4.99e-61	2.74173	2.416	3.068	TRUE	585.32	60.3015	high_school_education_SES_subset	YES	9
585.33	Chronic Kidney Disease, Stage III	11	genitourinary	black	4300	75131	4.66e-18	1.04267	0.807	1.279	TRUE	585.33	17.3313	high_school_education_SES_subset	YES	9
585.34	Chronic Kidney Disease, Stage IV	11	genitourinary	black	1574	75131	5.8e-30	1.98146	1.64	2.323	TRUE	585.34	29.2368	high_school_education_SES_subset	YES	9
585.4	Chronic kidney disease, Stage I or II	11	genitourinary	black	2315	75131	3.11e-14	1.15674	0.858	1.455	TRUE	585.4	13.5068	high_school_education_SES_subset	YES	9
586	Other disorders of the kidney and ureters	11	genitourinary	black	8936	75131	4.41e-27	0.927096	0.758	1.096	TRUE	586	26.3556	high_school_education_SES_subset	YES	9
586.2	Cyst of kidney, acquired	11	genitourinary	black	3132	75131	3.39e-31	1.49651	1.244	1.749	TRUE	586.2	30.4702	high_school_education_SES_subset	YES	9
588	Disorders resulting from impaired renal function	11	genitourinary	black	1499	75131	8.24e-47	2.44304	2.11	2.776	TRUE	588	46.0843	high_school_education_SES_subset	YES	9
588.2	Secondary hyperparathyroidism (of renal origin)	11	genitourinary	black	1264	75131	1.38e-47	2.62628	2.271	2.981	TRUE	588.2	46.8588	high_school_education_SES_subset	YES	9
591	Urinary tract infection	11	genitourinary	black	14156	66903	3.73e-40	0.947261	0.807	1.087	TRUE	591	39.4285	high_school_education_SES_subset	YES	9
596	Other disorders of bladder	11	genitourinary	black	4746	90423	2.07e-07	0.564423	0.351	0.777	TRUE	596	6.68429	high_school_education_SES_subset	YES	9
216	Benign neoplasm of skin	2	neoplasms	darkcyan	15712	75434	2.94e-70	-1.21231	-1.346	-1.078	TRUE	216	69.5323	assited_income_SES_subset	YES	9
228	Hemangioma and lymphangioma, any site	2	neoplasms	darkcyan	5642	91586	1.75e-16	-0.85958	-1.064	-0.655	TRUE	228	15.7572	assited_income_SES_subset	YES	9
228.1	Hemangioma of skin and subcutaneous tissue	2	neoplasms	darkcyan	4556	91586	4.29e-20	-1.08479	-1.316	-0.853	TRUE	228.1	19.367	assited_income_SES_subset	YES	9
249	Secondary diabetes mellitus	3	endocrine/metabolic	brown	1649	61523	7.51e-77	2.7014	2.416	2.987	TRUE	249	76.1243	assited_income_SES_subset	YES	9
250	Diabetes mellitus	3	endocrine/metabolic	brown	21482	61523	2.37e-172	1.56017	1.451	1.669	TRUE	250	171.625	assited_income_SES_subset	YES	9
250.1	Type 1 diabetes	3	endocrine/metabolic	brown	2319	61523	7.8e-39	1.69883	1.443	1.954	TRUE	250.1	38.1081	assited_income_SES_subset	YES	9
250.2	Type 2 diabetes	3	endocrine/metabolic	brown	21182	61523	2.92e-178	1.59596	1.486	1.706	TRUE	250.2	177.534	assited_income_SES_subset	YES	9
250.22	Type 2 diabetes with renal manifestations	3	endocrine/metabolic	brown	4311	61523	1.67e-87	2.04094	1.839	2.243	TRUE	250.22	86.7775	assited_income_SES_subset	YES	9
250.23	Type 2 diabetes with ophthalmic manifestations	3	endocrine/metabolic	brown	2223	61523	3.03e-97	2.70652	2.453	2.96	TRUE	250.23	96.5187	assited_income_SES_subset	YES	9
250.24	Type 2 diabetes with neurological manifestations	3	endocrine/metabolic	brown	5783	61523	2.63e-71	1.67628	1.492	1.86	TRUE	250.24	70.5807	assited_income_SES_subset	YES	9
250.25	Diabetes type 2 with peripheral circulatory disorders	3	endocrine/metabolic	brown	2123	61523	2.32e-52	2.0682	1.802	2.334	TRUE	250.25	51.6339	assited_income_SES_subset	YES	9
250.42	Other abnormal glucose	3	endocrine/metabolic	brown	12236	61523	4.15e-33	0.845913	0.708	0.984	TRUE	250.42	32.3814	assited_income_SES_subset	YES	9
250.6	Polyneuropathy in diabetes	3	endocrine/metabolic	brown	3592	61523	1.58e-47	1.66408	1.439	1.889	TRUE	250.6	46.8002	assited_income_SES_subset	YES	9
260	Protein-calorie malnutrition	3	endocrine/metabolic	brown	2156	64601	1.44e-08	0.802244	0.525	1.08	TRUE	260	7.84165	assited_income_SES_subset	YES	9
271	Disorders of carbohydrate transport and metabolism	3	endocrine/metabolic	brown	8110	90520	3.55e-57	1.15425	1.012	1.296	TRUE	271	56.4495	assited_income_SES_subset	YES	9
271.3	Intestinal disaccharidase deficiencies and disaccharide malabsorption	3	endocrine/metabolic	brown	7966	90520	5.47e-57	1.16081	1.018	1.304	TRUE	271.3	56.2617	assited_income_SES_subset	YES	9
275	Disorders of mineral metabolism	3	endocrine/metabolic	brown	7051	90703	2.9e-30	0.921949	0.764	1.08	TRUE	275	29.537	assited_income_SES_subset	YES	9
275.3	Disorders of magnesium metabolism	3	endocrine/metabolic	brown	2500	90703	9.56e-46	1.69784	1.463	1.932	TRUE	275.3	45.0194	assited_income_SES_subset	YES	9
275.5	Disorders of calcium/phosphorus metabolism	3	endocrine/metabolic	brown	2312	90703	1.35e-11	0.910304	0.646	1.174	TRUE	275.5	10.8681	assited_income_SES_subset	YES	9
275.53	Disorders of phosphorus metabolism	3	endocrine/metabolic	brown	1023	90703	2.06e-13	1.39249	1.021	1.764	TRUE	275.53	12.6868	assited_income_SES_subset	YES	9
276	Disorders of fluid, electrolyte, and acid-base balance	3	endocrine/metabolic	brown	15251	76271	1.28e-55	0.964446	0.844	1.085	TRUE	276	54.8914	assited_income_SES_subset	YES	9
276.1	Electrolyte imbalance	3	endocrine/metabolic	brown	12172	76271	1.62e-43	0.932115	0.8	1.064	TRUE	276.1	42.7903	assited_income_SES_subset	YES	9
276.12	Hyposmolality and/or hyponatremia	3	endocrine/metabolic	brown	3778	76271	2.06e-08	0.644436	0.419	0.87	TRUE	276.12	7.68651	assited_income_SES_subset	YES	9
276.13	Hyperpotassemia	3	endocrine/metabolic	brown	3268	76271	1.47e-31	1.35845	1.131	1.586	TRUE	276.13	30.8335	assited_income_SES_subset	YES	9
276.4	Acid-base balance disorder	3	endocrine/metabolic	brown	2471	76271	6.45e-47	1.76676	1.526	2.007	TRUE	276.4	46.1908	assited_income_SES_subset	YES	9
276.41	Acidosis	3	endocrine/metabolic	brown	2163	76271	1.03e-38	1.71082	1.453	1.968	TRUE	276.41	37.9892	assited_income_SES_subset	YES	9
276.5	Hypovolemia	3	endocrine/metabolic	brown	4530	76271	7.73e-26	1.0533	0.857	1.25	TRUE	276.5	25.1116	assited_income_SES_subset	YES	9
276.6	Fluid overload	3	endocrine/metabolic	brown	1143	76271	1.91e-21	1.72747	1.371	2.083	TRUE	276.6	20.7198	assited_income_SES_subset	YES	9
278	Overweight, obesity and other hyperalimentation	3	endocrine/metabolic	brown	31277	63543	4.65e-81	0.915819	0.822	1.01	TRUE	278	80.3326	assited_income_SES_subset	YES	9
278.1	Obesity	3	endocrine/metabolic	brown	31010	63543	3.61e-82	0.923807	0.83	1.018	TRUE	278.1	81.4429	assited_income_SES_subset	YES	9
278.11	Morbid obesity	3	endocrine/metabolic	brown	13494	63543	4.64e-63	1.05629	0.933	1.18	TRUE	278.11	62.3337	assited_income_SES_subset	YES	9
401	Hypertension	8	circulatory system	red	49997	46678	1.91e-219	1.67583	1.572	1.78	TRUE	401	218.718	assited_income_SES_subset	YES	9
401.1	Essential hypertension	8	circulatory system	red	49444	46678	3.83e-217	1.6731	1.569	1.777	TRUE	401.1	216.417	assited_income_SES_subset	YES	9
401.2	Hypertensive heart and/or renal disease	8	circulatory system	red	8052	46678	7.52e-184	2.7139	2.53	2.898	TRUE	401.2	183.124	assited_income_SES_subset	YES	9
401.21	Hypertensive heart disease	8	circulatory system	red	3472	46678	2.17e-100	2.68352	2.436	2.931	TRUE	401.21	99.6628	assited_income_SES_subset	YES	9
401.22	Hypertensive chronic kidney disease	8	circulatory system	red	4792	46678	1.48e-130	2.71441	2.496	2.933	TRUE	401.22	129.831	assited_income_SES_subset	YES	9
411	Ischemic Heart Disease	8	circulatory system	red	15760	79327	1.77e-46	0.943439	0.814	1.073	TRUE	411	45.7521	assited_income_SES_subset	YES	9
411.2	Myocardial infarction	8	circulatory system	red	4484	79327	5.66e-31	1.19148	0.99	1.393	TRUE	411.2	30.2475	assited_income_SES_subset	YES	9
411.4	Coronary atherosclerosis	8	circulatory system	red	12979	79327	4.27e-31	0.84226	0.7	0.985	TRUE	411.4	30.3694	assited_income_SES_subset	YES	9
414	Other forms of chronic heart disease	8	circulatory system	red	2264	79327	1.34e-16	1.15513	0.881	1.429	TRUE	414	15.8721	assited_income_SES_subset	YES	9
415	Pulmonary heart disease	8	circulatory system	red	3782	91269	2.83e-16	0.883315	0.672	1.095	TRUE	415	15.5478	assited_income_SES_subset	YES	9
415.2	Chronic pulmonary heart disease	8	circulatory system	red	1468	91269	2.84e-18	1.38808	1.076	1.7	TRUE	415.2	17.5473	assited_income_SES_subset	YES	9
416	Cardiomegaly	8	circulatory system	red	3344	91269	2.36e-43	1.50594	1.292	1.72	TRUE	416	42.6263	assited_income_SES_subset	YES	9
418	Nonspecific chest pain	8	circulatory system	red	28602	59440	1.12e-120	1.2487	1.144	1.353	TRUE	418	119.95	assited_income_SES_subset	YES	9
428	Congestive heart failure; nonhypertensive	8	circulatory system	red	7063	82566	4.21e-87	1.63573	1.474	1.798	TRUE	428	86.3754	assited_income_SES_subset	YES	9
428.1	Congestive heart failure (CHF) NOS	8	circulatory system	red	4712	82566	1.05e-69	1.70777	1.518	1.897	TRUE	428.1	68.9787	assited_income_SES_subset	YES	9
428.3	Heart failure with reduced EF [Systolic or combined heart failure]	8	circulatory system	red	3329	82566	1.71e-54	1.74746	1.527	1.968	TRUE	428.3	53.767	assited_income_SES_subset	YES	9
428.4	Heart failure with preserved EF [Diastolic heart failure]	8	circulatory system	red	3205	82566	1.76e-45	1.65165	1.423	1.88	TRUE	428.4	44.7556	assited_income_SES_subset	YES	9
433	Cerebrovascular disease	8	circulatory system	red	8721	89116	6.14e-50	1.13202	0.983	1.281	TRUE	433	49.2121	assited_income_SES_subset	YES	9
433.2	Occlusion of cerebral arteries	8	circulatory system	red	3253	89116	2.41e-40	1.4785	1.261	1.696	TRUE	433.2	39.6181	assited_income_SES_subset	YES	9
433.21	Cerebral artery occlusion, with cerebral infarction	8	circulatory system	red	3119	89116	3.19e-38	1.46847	1.246	1.691	TRUE	433.21	37.4961	assited_income_SES_subset	YES	9
433.8	Late effects of cerebrovascular disease	8	circulatory system	red	1376	89116	3.37e-26	1.69204	1.379	2.005	TRUE	433.8	25.4718	assited_income_SES_subset	YES	9
443.7	Peripheral angiopathy in diseases classified elsewhere	8	circulatory system	red	1151	82869	1.28e-27	1.88276	1.544	2.222	TRUE	443.7	26.8939	assited_income_SES_subset	YES	9
452	Other venous embolism and thrombosis	8	circulatory system	red	4264	66102	4.93e-15	0.849822	0.637	1.063	TRUE	452	14.3071	assited_income_SES_subset	YES	9
452.2	Deep vein thrombosis [DVT]	8	circulatory system	red	3320	66102	2.19e-14	0.918974	0.683	1.155	TRUE	452.2	13.6596	assited_income_SES_subset	YES	9
456	Chronic venous insufficiency [CVI]	8	circulatory system	red	3648	66102	1.85e-22	1.13316	0.905	1.361	TRUE	456	21.7327	assited_income_SES_subset	YES	9
496	Chronic airway obstruction	9	respiratory	coral4	8823	66544	3.97e-53	1.19081	1.039	1.343	TRUE	496	52.4008	assited_income_SES_subset	YES	9
496.2	Chronic bronchitis	9	respiratory	coral4	3116	66544	1.32e-27	1.27322	1.044	1.502	TRUE	496.2	26.8804	assited_income_SES_subset	YES	9
496.21	Obstructive chronic bronchitis	9	respiratory	coral4	2233	66544	5.34e-29	1.48524	1.225	1.746	TRUE	496.21	28.2722	assited_income_SES_subset	YES	9
509	Respiratory failure, insufficiency, arrest	9	respiratory	coral4	4020	84345	1.2e-25	1.09103	0.887	1.295	TRUE	509	24.9214	assited_income_SES_subset	YES	9
509.1	Respiratory failure	9	respiratory	coral4	3221	84345	7.64e-25	1.17007	0.947	1.393	TRUE	509.1	24.1171	assited_income_SES_subset	YES	9
509.8	Dependence on respirator [Ventilator] or supplemental oxygen	9	respiratory	coral4	1196	84345	4.49e-14	1.32958	0.984	1.675	TRUE	509.8	13.3481	assited_income_SES_subset	YES	9
512	Other symptoms of respiratory system	9	respiratory	coral4	43227	43654	1.97e-73	0.968511	0.864	1.073	TRUE	512	72.7052	assited_income_SES_subset	YES	9
512.7	Shortness of breath	9	respiratory	coral4	21049	43654	2.52e-102	1.41905	1.29	1.549	TRUE	512.7	101.599	assited_income_SES_subset	YES	9
512.8	Cough	9	respiratory	coral4	21407	43654	5.74e-43	0.927421	0.795	1.06	TRUE	512.8	42.2415	assited_income_SES_subset	YES	9
512.9	Other dyspnea	9	respiratory	coral4	20098	43654	3e-43	0.951624	0.816	1.087	TRUE	512.9	42.5232	assited_income_SES_subset	YES	9
580	Nephritis; nephrosis; renal sclerosis	11	genitourinary	black	1834	75131	5.13e-47	1.9872	1.717	2.258	TRUE	580	46.2899	assited_income_SES_subset	YES	9
585	Renal failure	11	genitourinary	black	12013	75131	4.12e-134	1.67086	1.538	1.804	TRUE	585	133.385	assited_income_SES_subset	YES	9
585.1	Acute renal failure	11	genitourinary	black	6676	75131	2.37e-108	1.83916	1.676	2.002	TRUE	585.1	107.625	assited_income_SES_subset	YES	9
585.3	Chronic renal failure [CKD]	11	genitourinary	black	7694	75131	9.51e-100	1.73078	1.571	1.891	TRUE	585.3	99.0217	assited_income_SES_subset	YES	9
585.31	Renal dialysis	11	genitourinary	black	587	75131	1.07e-21	2.21201	1.759	2.665	TRUE	585.31	20.9717	assited_income_SES_subset	YES	9
585.32	End stage renal disease	11	genitourinary	black	1463	75131	3.1e-59	2.41406	2.123	2.706	TRUE	585.32	58.5081	assited_income_SES_subset	YES	9
585.33	Chronic Kidney Disease, Stage III	11	genitourinary	black	4300	75131	3.09e-36	1.37635	1.162	1.591	TRUE	585.33	35.5096	assited_income_SES_subset	YES	9
585.34	Chronic Kidney Disease, Stage IV	11	genitourinary	black	1574	75131	2.05e-37	1.98049	1.677	2.284	TRUE	585.34	36.6892	assited_income_SES_subset	YES	9
585.4	Chronic kidney disease, Stage I or II	11	genitourinary	black	2315	75131	2.11e-29	1.51514	1.251	1.779	TRUE	585.4	28.6759	assited_income_SES_subset	YES	9
586	Other disorders of the kidney and ureters	11	genitourinary	black	8936	75131	3.18e-49	1.17348	1.018	1.329	TRUE	586	48.4971	assited_income_SES_subset	YES	9
586.2	Cyst of kidney, acquired	11	genitourinary	black	3132	75131	2.64e-33	1.43033	1.197	1.663	TRUE	586.2	32.579	assited_income_SES_subset	YES	9
588	Disorders resulting from impaired renal function	11	genitourinary	black	1499	75131	3e-60	2.42573	2.135	2.716	TRUE	588	59.5234	assited_income_SES_subset	YES	9
588.2	Secondary hyperparathyroidism (of renal origin)	11	genitourinary	black	1264	75131	6.24e-63	2.62383	2.317	2.931	TRUE	588.2	62.2047	assited_income_SES_subset	YES	9
591	Urinary tract infection	11	genitourinary	black	14156	66903	6.01e-44	0.912628	0.784	1.041	TRUE	591	43.2215	assited_income_SES_subset	YES	9
596	Other disorders of bladder	11	genitourinary	black	4746	90423	2.02e-06	0.477903	0.281	0.675	TRUE	596	5.69474	assited_income_SES_subset	YES	9
216	Benign neoplasm of skin	2	neoplasms	darkcyan	15712	75434	4.13e-88	-1.45873	-1.602	-1.315	TRUE	216	87.3839	no_health_insurance_SES_subset	YES	9
228	Hemangioma and lymphangioma, any site	2	neoplasms	darkcyan	5642	91586	2.47e-35	-1.40151	-1.623	-1.18	TRUE	228	34.6068	no_health_insurance_SES_subset	YES	9
228.1	Hemangioma of skin and subcutaneous tissue	2	neoplasms	darkcyan	4556	91586	3.53e-44	-1.79338	-2.045	-1.541	TRUE	228.1	43.4528	no_health_insurance_SES_subset	YES	9
249	Secondary diabetes mellitus	3	endocrine/metabolic	brown	1649	61523	1.78e-12	1.31568	0.95	1.681	TRUE	249	11.7507	no_health_insurance_SES_subset	YES	9
250	Diabetes mellitus	3	endocrine/metabolic	brown	21482	61523	8.33e-246	2.01213	1.894	2.13	TRUE	250	245.079	no_health_insurance_SES_subset	YES	9
250.1	Type 1 diabetes	3	endocrine/metabolic	brown	2319	61523	1.54e-17	1.32893	1.023	1.635	TRUE	250.1	16.812	no_health_insurance_SES_subset	YES	9
250.2	Type 2 diabetes	3	endocrine/metabolic	brown	21182	61523	4.99e-254	2.05826	1.94	2.177	TRUE	250.2	253.302	no_health_insurance_SES_subset	YES	9
250.22	Type 2 diabetes with renal manifestations	3	endocrine/metabolic	brown	4311	61523	5.93e-68	2.01207	1.786	2.238	TRUE	250.22	67.2267	no_health_insurance_SES_subset	YES	9
250.23	Type 2 diabetes with ophthalmic manifestations	3	endocrine/metabolic	brown	2223	61523	9.81e-86	2.92038	2.629	3.212	TRUE	250.23	85.0085	no_health_insurance_SES_subset	YES	9
250.24	Type 2 diabetes with neurological manifestations	3	endocrine/metabolic	brown	5783	61523	1.47e-71	1.83792	1.637	2.039	TRUE	250.24	70.8325	no_health_insurance_SES_subset	YES	9
250.25	Diabetes type 2 with peripheral circulatory disorders	3	endocrine/metabolic	brown	2123	61523	3.7e-13	1.1852	0.866	1.505	TRUE	250.25	12.4317	no_health_insurance_SES_subset	YES	9
250.42	Other abnormal glucose	3	endocrine/metabolic	brown	12236	61523	4.06e-26	0.801884	0.653	0.951	TRUE	250.42	25.3911	no_health_insurance_SES_subset	YES	9
250.6	Polyneuropathy in diabetes	3	endocrine/metabolic	brown	3592	61523	1.24e-20	1.20908	0.955	1.464	TRUE	250.6	19.9051	no_health_insurance_SES_subset	YES	9
260	Protein-calorie malnutrition	3	endocrine/metabolic	brown	2156	64601	1.92e-15	1.25548	0.946	1.565	TRUE	260	14.7175	no_health_insurance_SES_subset	YES	9
271	Disorders of carbohydrate transport and metabolism	3	endocrine/metabolic	brown	8110	90520	3.13e-41	1.09537	0.936	1.255	TRUE	271	40.5051	no_health_insurance_SES_subset	YES	9
271.3	Intestinal disaccharidase deficiencies and disaccharide malabsorption	3	endocrine/metabolic	brown	7966	90520	9.01e-41	1.09732	0.936	1.258	TRUE	271.3	40.0453	no_health_insurance_SES_subset	YES	9
275	Disorders of mineral metabolism	3	endocrine/metabolic	brown	7051	90703	7.26e-28	0.985122	0.809	1.162	TRUE	275	27.1393	no_health_insurance_SES_subset	YES	9
275.3	Disorders of magnesium metabolism	3	endocrine/metabolic	brown	2500	90703	4.9e-49	2.02488	1.755	2.295	TRUE	275.3	48.31	no_health_insurance_SES_subset	YES	9
275.5	Disorders of calcium/phosphorus metabolism	3	endocrine/metabolic	brown	2312	90703	1.18e-11	1.01428	0.721	1.307	TRUE	275.5	10.9274	no_health_insurance_SES_subset	YES	9
275.53	Disorders of phosphorus metabolism	3	endocrine/metabolic	brown	1023	90703	1.26e-08	1.24304	0.815	1.671	TRUE	275.53	7.90064	no_health_insurance_SES_subset	YES	9
276	Disorders of fluid, electrolyte, and acid-base balance	3	endocrine/metabolic	brown	15251	76271	1.57e-44	0.946555	0.814	1.079	TRUE	276	43.8055	no_health_insurance_SES_subset	YES	9
276.1	Electrolyte imbalance	3	endocrine/metabolic	brown	12172	76271	5.89e-36	0.924338	0.78	1.069	TRUE	276.1	35.2297	no_health_insurance_SES_subset	YES	9
276.12	Hyposmolality and/or hyponatremia	3	endocrine/metabolic	brown	3778	76271	7.36e-15	0.937653	0.701	1.174	TRUE	276.12	14.133	no_health_insurance_SES_subset	YES	9
276.13	Hyperpotassemia	3	endocrine/metabolic	brown	3268	76271	5.71e-11	0.861611	0.604	1.119	TRUE	276.13	10.2435	no_health_insurance_SES_subset	YES	9
276.4	Acid-base balance disorder	3	endocrine/metabolic	brown	2471	76271	5.08e-71	2.41974	2.154	2.686	TRUE	276.4	70.2943	no_health_insurance_SES_subset	YES	9
276.41	Acidosis	3	endocrine/metabolic	brown	2163	76271	1.01e-65	2.46383	2.182	2.746	TRUE	276.41	64.9967	no_health_insurance_SES_subset	YES	9
