## Supplementary Table 5 for "Quantifying Social Determinants of Health for Disease Prediction: A Multi-Level Approach Using Healthy People 2030 and All of Us Data" (part 2 of 2)

### Sheet: S2 (continued)
Supplementary Table 5 (S2): PheWAS results in SES Cohort across 9 predictors
276.5	Hypovolemia	3	endocrine/metabolic	brown	4530	76271	1.51e-44	1.54288	1.327	1.759	TRUE	276.5	43.8204	no_health_insurance_SES_subset	YES	9
276.6	Fluid overload	3	endocrine/metabolic	brown	1143	76271	8.39e-10	1.28806	0.877	1.699	TRUE	276.6	9.0762	no_health_insurance_SES_subset	YES	9
278	Overweight, obesity and other hyperalimentation	3	endocrine/metabolic	brown	31277	63543	2.02e-81	0.993494	0.892	1.095	TRUE	278	80.6954	no_health_insurance_SES_subset	YES	9
278.1	Obesity	3	endocrine/metabolic	brown	31010	63543	1.72e-81	0.996296	0.894	1.098	TRUE	278.1	80.7647	no_health_insurance_SES_subset	YES	9
278.11	Morbid obesity	3	endocrine/metabolic	brown	13494	63543	4.23e-18	0.624872	0.484	0.766	TRUE	278.11	17.3737	no_health_insurance_SES_subset	YES	9
401	Hypertension	8	circulatory system	red	49997	46678	1.79e-292	2.0229	1.914	2.131	TRUE	401	291.748	no_health_insurance_SES_subset	YES	9
401.1	Essential hypertension	8	circulatory system	red	49444	46678	4.86e-291	2.02358	1.915	2.132	TRUE	401.1	290.313	no_health_insurance_SES_subset	YES	9
401.2	Hypertensive heart and/or renal disease	8	circulatory system	red	8052	46678	2.12e-218	3.1855	2.988	3.383	TRUE	401.2	217.673	no_health_insurance_SES_subset	YES	9
401.21	Hypertensive heart disease	8	circulatory system	red	3472	46678	1.5e-105	2.95239	2.687	3.218	TRUE	401.21	104.824	no_health_insurance_SES_subset	YES	9
401.22	Hypertensive chronic kidney disease	8	circulatory system	red	4792	46678	3.33e-139	3.0459	2.808	3.284	TRUE	401.22	138.477	no_health_insurance_SES_subset	YES	9
411	Ischemic Heart Disease	8	circulatory system	red	15760	79327	2.99e-26	0.751857	0.613	0.891	TRUE	411	25.5243	no_health_insurance_SES_subset	YES	9
411.2	Myocardial infarction	8	circulatory system	red	4484	79327	3.18e-14	0.866879	0.643	1.091	TRUE	411.2	13.4976	no_health_insurance_SES_subset	YES	9
411.4	Coronary atherosclerosis	8	circulatory system	red	12979	79327	3.26e-28	0.845599	0.695	0.996	TRUE	411.4	27.4863	no_health_insurance_SES_subset	YES	9
414	Other forms of chronic heart disease	8	circulatory system	red	2264	79327	4.58e-33	1.7945	1.501	2.088	TRUE	414	32.3396	no_health_insurance_SES_subset	YES	9
415	Pulmonary heart disease	8	circulatory system	red	3782	91269	2.17e-14	0.910087	0.677	1.144	TRUE	415	13.6632	no_health_insurance_SES_subset	YES	9
415.2	Chronic pulmonary heart disease	8	circulatory system	red	1468	91269	1.97e-07	0.979366	0.61	1.348	TRUE	415.2	6.70651	no_health_insurance_SES_subset	YES	9
416	Cardiomegaly	8	circulatory system	red	3344	91269	2.69e-25	1.29848	1.054	1.543	TRUE	416	24.5699	no_health_insurance_SES_subset	YES	9
418	Nonspecific chest pain	8	circulatory system	red	28602	59440	2.58e-28	0.631719	0.52	0.744	TRUE	418	27.5886	no_health_insurance_SES_subset	YES	9
428	Congestive heart failure; nonhypertensive	8	circulatory system	red	7063	82566	1.72e-66	1.55114	1.375	1.728	TRUE	428	65.7634	no_health_insurance_SES_subset	YES	9
428.1	Congestive heart failure (CHF) NOS	8	circulatory system	red	4712	82566	1.86e-55	1.6684	1.46	1.877	TRUE	428.1	54.73	no_health_insurance_SES_subset	YES	9
428.3	Heart failure with reduced EF [Systolic or combined heart failure]	8	circulatory system	red	3329	82566	1.62e-35	1.53342	1.292	1.775	TRUE	428.3	34.7905	no_health_insurance_SES_subset	YES	9
428.4	Heart failure with preserved EF [Diastolic heart failure]	8	circulatory system	red	3205	82566	4.47e-22	1.2615	1.006	1.517	TRUE	428.4	21.3495	no_health_insurance_SES_subset	YES	9
433	Cerebrovascular disease	8	circulatory system	red	8721	89116	3.7e-21	0.797474	0.632	0.963	TRUE	433	20.4318	no_health_insurance_SES_subset	YES	9
433.2	Occlusion of cerebral arteries	8	circulatory system	red	3253	89116	1.46e-27	1.36348	1.118	1.609	TRUE	433.2	26.8359	no_health_insurance_SES_subset	YES	9
433.21	Cerebral artery occlusion, with cerebral infarction	8	circulatory system	red	3119	89116	2.84e-28	1.40462	1.155	1.654	TRUE	433.21	27.5462	no_health_insurance_SES_subset	YES	9
433.8	Late effects of cerebrovascular disease	8	circulatory system	red	1376	89116	5.25e-19	1.65438	1.29	2.018	TRUE	433.8	18.2797	no_health_insurance_SES_subset	YES	9
443.7	Peripheral angiopathy in diseases classified elsewhere	8	circulatory system	red	1151	82869	3.08e-06	1.00195	0.581	1.423	TRUE	443.7	5.51171	no_health_insurance_SES_subset	YES	9
452	Other venous embolism and thrombosis	8	circulatory system	red	4264	66102	2.77e-23	1.18663	0.953	1.421	TRUE	452	22.5581	no_health_insurance_SES_subset	YES	9
452.2	Deep vein thrombosis [DVT]	8	circulatory system	red	3320	66102	7.18e-23	1.29818	1.04	1.557	TRUE	452.2	22.144	no_health_insurance_SES_subset	YES	9
456	Chronic venous insufficiency [CVI]	8	circulatory system	red	3648	66102	9.22e-11	0.866073	0.604	1.128	TRUE	456	10.0354	no_health_insurance_SES_subset	YES	9
496	Chronic airway obstruction	9	respiratory	coral4	8823	66544	2.37e-22	0.829353	0.662	0.997	TRUE	496	21.6246	no_health_insurance_SES_subset	YES	9
496.2	Chronic bronchitis	9	respiratory	coral4	3116	66544	2.8e-06	0.634163	0.369	0.899	TRUE	496.2	5.55273	no_health_insurance_SES_subset	YES	9
496.21	Obstructive chronic bronchitis	9	respiratory	coral4	2233	66544	1.45e-10	0.991665	0.688	1.295	TRUE	496.21	9.83995	no_health_insurance_SES_subset	YES	9
509	Respiratory failure, insufficiency, arrest	9	respiratory	coral4	4020	84345	2.17e-50	1.68262	1.462	1.904	TRUE	509	49.6634	no_health_insurance_SES_subset	YES	9
509.1	Respiratory failure	9	respiratory	coral4	3221	84345	9.61e-58	1.95988	1.72	2.2	TRUE	509.1	57.0172	no_health_insurance_SES_subset	YES	9
509.8	Dependence on respirator [Ventilator] or supplemental oxygen	9	respiratory	coral4	1196	84345	6.34e-23	1.93367	1.549	2.318	TRUE	509.8	22.1981	no_health_insurance_SES_subset	YES	9
512	Other symptoms of respiratory system	9	respiratory	coral4	43227	43654	5.44e-39	0.722787	0.614	0.831	TRUE	512	38.2647	no_health_insurance_SES_subset	YES	9
512.7	Shortness of breath	9	respiratory	coral4	21049	43654	8.2e-59	1.12366	0.987	1.26	TRUE	512.7	58.0864	no_health_insurance_SES_subset	YES	9
512.8	Cough	9	respiratory	coral4	21407	43654	2.38e-31	0.822239	0.684	0.961	TRUE	512.8	30.6231	no_health_insurance_SES_subset	YES	9
512.9	Other dyspnea	9	respiratory	coral4	20098	43654	5.85e-29	0.789745	0.651	0.928	TRUE	512.9	28.2329	no_health_insurance_SES_subset	YES	9
580	Nephritis; nephrosis; renal sclerosis	11	genitourinary	black	1834	75131	2.44e-18	1.47112	1.141	1.801	TRUE	580	17.6129	no_health_insurance_SES_subset	YES	9
585	Renal failure	11	genitourinary	black	12013	75131	4.01e-133	1.82578	1.68	1.972	TRUE	585	132.397	no_health_insurance_SES_subset	YES	9
585.1	Acute renal failure	11	genitourinary	black	6676	75131	1.9e-79	1.77623	1.592	1.961	TRUE	585.1	78.7204	no_health_insurance_SES_subset	YES	9
585.3	Chronic renal failure [CKD]	11	genitourinary	black	7694	75131	2.29e-118	2.05902	1.885	2.233	TRUE	585.3	117.641	no_health_insurance_SES_subset	YES	9
585.31	Renal dialysis	11	genitourinary	black	587	75131	1e-14	2.16473	1.616	2.713	TRUE	585.31	13.9986	no_health_insurance_SES_subset	YES	9
585.32	End stage renal disease	11	genitourinary	black	1463	75131	1.07e-52	2.66871	2.326	3.011	TRUE	585.32	51.9695	no_health_insurance_SES_subset	YES	9
585.33	Chronic Kidney Disease, Stage III	11	genitourinary	black	4300	75131	4.74e-28	1.31209	1.078	1.546	TRUE	585.33	27.3246	no_health_insurance_SES_subset	YES	9
585.34	Chronic Kidney Disease, Stage IV	11	genitourinary	black	1574	75131	2.3e-17	1.54818	1.19	1.906	TRUE	585.34	16.6387	no_health_insurance_SES_subset	YES	9
585.4	Chronic kidney disease, Stage I or II	11	genitourinary	black	2315	75131	6.88e-09	0.899454	0.595	1.204	TRUE	585.4	8.16253	no_health_insurance_SES_subset	YES	9
586	Other disorders of the kidney and ureters	11	genitourinary	black	8936	75131	2.28e-23	0.858502	0.69	1.027	TRUE	586	22.6417	no_health_insurance_SES_subset	YES	9
586.2	Cyst of kidney, acquired	11	genitourinary	black	3132	75131	2.47e-26	1.38663	1.131	1.643	TRUE	586.2	25.6076	no_health_insurance_SES_subset	YES	9
588	Disorders resulting from impaired renal function	11	genitourinary	black	1499	75131	2.15e-27	1.96606	1.611	2.321	TRUE	588	26.6666	no_health_insurance_SES_subset	YES	9
588.2	Secondary hyperparathyroidism (of renal origin)	11	genitourinary	black	1264	75131	4.82e-23	1.93286	1.55	2.316	TRUE	588.2	22.3167	no_health_insurance_SES_subset	YES	9
591	Urinary tract infection	11	genitourinary	black	14156	66903	5.05e-11	0.487805	0.342	0.633	TRUE	591	10.297	no_health_insurance_SES_subset	YES	9
596	Other disorders of bladder	11	genitourinary	black	4746	90423	6.2e-10	0.680004	0.465	0.895	TRUE	596	9.20775	no_health_insurance_SES_subset	YES	9
216	Benign neoplasm of skin	2	neoplasms	darkcyan	15712	75434	7.61e-77	-1.50246	-1.661	-1.344	TRUE	216	76.1189	area_poverty_SES_subset	YES	9
228	Hemangioma and lymphangioma, any site	2	neoplasms	darkcyan	5642	91586	7.02e-12	-0.838354	-1.078	-0.599	TRUE	228	11.1534	area_poverty_SES_subset	YES	9
228.1	Hemangioma of skin and subcutaneous tissue	2	neoplasms	darkcyan	4556	91586	3.11e-13	-0.99284	-1.26	-0.726	TRUE	228.1	12.5076	area_poverty_SES_subset	YES	9
249	Secondary diabetes mellitus	3	endocrine/metabolic	brown	1649	61523	2.16e-50	3.01326	2.618	3.409	TRUE	249	49.665	area_poverty_SES_subset	YES	9
250	Diabetes mellitus	3	endocrine/metabolic	brown	21482	61523	3.89e-224	2.28065	2.141	2.421	TRUE	250	223.41	area_poverty_SES_subset	YES	9
250.1	Type 1 diabetes	3	endocrine/metabolic	brown	2319	61523	1.63e-36	2.18027	1.842	2.519	TRUE	250.1	35.7891	area_poverty_SES_subset	YES	9
250.2	Type 2 diabetes	3	endocrine/metabolic	brown	21182	61523	4.29e-231	2.33113	2.19	2.472	TRUE	250.2	230.367	area_poverty_SES_subset	YES	9
250.22	Type 2 diabetes with renal manifestations	3	endocrine/metabolic	brown	4311	61523	1.27e-98	2.82767	2.565	3.091	TRUE	250.22	97.8956	area_poverty_SES_subset	YES	9
250.23	Type 2 diabetes with ophthalmic manifestations	3	endocrine/metabolic	brown	2223	61523	2.46e-73	3.18719	2.842	3.532	TRUE	250.23	72.6098	area_poverty_SES_subset	YES	9
250.24	Type 2 diabetes with neurological manifestations	3	endocrine/metabolic	brown	5783	61523	1.99e-100	2.55128	2.316	2.786	TRUE	250.24	99.702	area_poverty_SES_subset	YES	9
250.25	Diabetes type 2 with peripheral circulatory disorders	3	endocrine/metabolic	brown	2123	61523	7.09e-49	2.61922	2.27	2.969	TRUE	250.25	48.1494	area_poverty_SES_subset	YES	9
250.42	Other abnormal glucose	3	endocrine/metabolic	brown	12236	61523	2.04e-36	1.10791	0.936	1.28	TRUE	250.42	35.6911	area_poverty_SES_subset	YES	9
250.6	Polyneuropathy in diabetes	3	endocrine/metabolic	brown	3592	61523	4.74e-59	2.38427	2.096	2.673	TRUE	250.6	58.3245	area_poverty_SES_subset	YES	9
260	Protein-calorie malnutrition	3	endocrine/metabolic	brown	2156	64601	1.14e-19	1.60117	1.255	1.947	TRUE	260	18.9415	area_poverty_SES_subset	YES	9
271	Disorders of carbohydrate transport and metabolism	3	endocrine/metabolic	brown	8110	90520	8.16e-95	1.913	1.732	2.094	TRUE	271	94.0884	area_poverty_SES_subset	YES	9
271.3	Intestinal disaccharidase deficiencies and disaccharide malabsorption	3	endocrine/metabolic	brown	7966	90520	5.58e-96	1.93856	1.756	2.121	TRUE	271.3	95.2534	area_poverty_SES_subset	YES	9
275	Disorders of mineral metabolism	3	endocrine/metabolic	brown	7051	90703	1.37e-45	1.44921	1.249	1.65	TRUE	275	44.8624	area_poverty_SES_subset	YES	9
275.3	Disorders of magnesium metabolism	3	endocrine/metabolic	brown	2500	90703	1.74e-70	2.76624	2.461	3.072	TRUE	275.3	69.7603	area_poverty_SES_subset	YES	9
275.5	Disorders of calcium/phosphorus metabolism	3	endocrine/metabolic	brown	2312	90703	2.09e-18	1.49798	1.163	1.833	TRUE	275.5	17.6805	area_poverty_SES_subset	YES	9
275.53	Disorders of phosphorus metabolism	3	endocrine/metabolic	brown	1023	90703	3.59e-19	2.21051	1.726	2.695	TRUE	275.53	18.4451	area_poverty_SES_subset	YES	9
276	Disorders of fluid, electrolyte, and acid-base balance	3	endocrine/metabolic	brown	15251	76271	3.99e-116	1.7758	1.624	1.928	TRUE	276	115.399	area_poverty_SES_subset	YES	9
276.1	Electrolyte imbalance	3	endocrine/metabolic	brown	12172	76271	2.74e-88	1.6905	1.524	1.857	TRUE	276.1	87.5623	area_poverty_SES_subset	YES	9
276.12	Hyposmolality and/or hyponatremia	3	endocrine/metabolic	brown	3778	76271	8.81e-29	1.56548	1.29	1.841	TRUE	276.12	28.0552	area_poverty_SES_subset	YES	9
276.13	Hyperpotassemia	3	endocrine/metabolic	brown	3268	76271	7.97e-35	1.84785	1.554	2.142	TRUE	276.13	34.0987	area_poverty_SES_subset	YES	9
276.4	Acid-base balance disorder	3	endocrine/metabolic	brown	2471	76271	5.64e-108	3.48288	3.174	3.792	TRUE	276.4	107.248	area_poverty_SES_subset	YES	9
276.41	Acidosis	3	endocrine/metabolic	brown	2163	76271	1.38e-93	3.44656	3.117	3.776	TRUE	276.41	92.8589	area_poverty_SES_subset	YES	9
276.5	Hypovolemia	3	endocrine/metabolic	brown	4530	76271	1.52e-73	2.28353	2.037	2.53	TRUE	276.5	72.8194	area_poverty_SES_subset	YES	9
276.6	Fluid overload	3	endocrine/metabolic	brown	1143	76271	9.01e-31	2.72439	2.261	3.187	TRUE	276.6	30.0452	area_poverty_SES_subset	YES	9
278	Overweight, obesity and other hyperalimentation	3	endocrine/metabolic	brown	31277	63543	4.51e-83	1.17001	1.051	1.289	TRUE	278	82.3459	area_poverty_SES_subset	YES	9
278.1	Obesity	3	endocrine/metabolic	brown	31010	63543	2.61e-84	1.18142	1.062	1.3	TRUE	278.1	83.5832	area_poverty_SES_subset	YES	9
278.11	Morbid obesity	3	endocrine/metabolic	brown	13494	63543	1.16e-59	1.31293	1.155	1.471	TRUE	278.11	58.9365	area_poverty_SES_subset	YES	9
401	Hypertension	8	circulatory system	red	49997	46678	5.26e-277	2.35641	2.227	2.486	TRUE	401	276.279	area_poverty_SES_subset	YES	9
401.1	Essential hypertension	8	circulatory system	red	49444	46678	1.54e-274	2.35475	2.224	2.485	TRUE	401.1	273.812	area_poverty_SES_subset	YES	9
401.2	Hypertensive heart and/or renal disease	8	circulatory system	red	8052	46678	2.04e-217	3.84471	3.605	4.084	TRUE	401.2	216.691	area_poverty_SES_subset	YES	9
401.21	Hypertensive heart disease	8	circulatory system	red	3472	46678	1.58e-121	3.85449	3.532	4.177	TRUE	401.21	120.801	area_poverty_SES_subset	YES	9
401.22	Hypertensive chronic kidney disease	8	circulatory system	red	4792	46678	6.23e-142	3.70437	3.418	3.991	TRUE	401.22	141.205	area_poverty_SES_subset	YES	9
411	Ischemic Heart Disease	8	circulatory system	red	15760	79327	4.33e-44	1.14769	0.986	1.309	TRUE	411	43.364	area_poverty_SES_subset	YES	9
411.2	Myocardial infarction	8	circulatory system	red	4484	79327	4.39e-34	1.59304	1.337	1.85	TRUE	411.2	33.3574	area_poverty_SES_subset	YES	9
411.4	Coronary atherosclerosis	8	circulatory system	red	12979	79327	1.94e-29	1.01688	0.84	1.194	TRUE	411.4	28.7132	area_poverty_SES_subset	YES	9
414	Other forms of chronic heart disease	8	circulatory system	red	2264	79327	9.35e-11	1.16513	0.813	1.518	TRUE	414	10.0291	area_poverty_SES_subset	YES	9
415	Pulmonary heart disease	8	circulatory system	red	3782	91269	4.18e-19	1.22306	0.955	1.491	TRUE	415	18.3791	area_poverty_SES_subset	YES	9
415.2	Chronic pulmonary heart disease	8	circulatory system	red	1468	91269	1.62e-15	1.66441	1.255	2.074	TRUE	415.2	14.7896	area_poverty_SES_subset	YES	9
416	Cardiomegaly	8	circulatory system	red	3344	91269	3.59e-51	2.1244	1.848	2.401	TRUE	416	50.4455	area_poverty_SES_subset	YES	9
418	Nonspecific chest pain	8	circulatory system	red	28602	59440	4.13e-174	1.90451	1.772	2.037	TRUE	418	173.385	area_poverty_SES_subset	YES	9
428	Congestive heart failure; nonhypertensive	8	circulatory system	red	7063	82566	2.96e-116	2.41161	2.205	2.618	TRUE	428	115.529	area_poverty_SES_subset	YES	9
428.1	Congestive heart failure (CHF) NOS	8	circulatory system	red	4712	82566	1.37e-91	2.50962	2.267	2.752	TRUE	428.1	90.8632	area_poverty_SES_subset	YES	9
428.3	Heart failure with reduced EF [Systolic or combined heart failure]	8	circulatory system	red	3329	82566	8.99e-70	2.54918	2.266	2.832	TRUE	428.3	69.0463	area_poverty_SES_subset	YES	9
428.4	Heart failure with preserved EF [Diastolic heart failure]	8	circulatory system	red	3205	82566	3.77e-53	2.28223	1.991	2.574	TRUE	428.4	52.424	area_poverty_SES_subset	YES	9
433	Cerebrovascular disease	8	circulatory system	red	8721	89116	7.18e-38	1.25033	1.06	1.441	TRUE	433	37.144	area_poverty_SES_subset	YES	9
433.2	Occlusion of cerebral arteries	8	circulatory system	red	3253	89116	3.03e-35	1.79938	1.515	2.084	TRUE	433.2	34.519	area_poverty_SES_subset	YES	9
433.21	Cerebral artery occlusion, with cerebral infarction	8	circulatory system	red	3119	89116	6.56e-34	1.79978	1.509	2.09	TRUE	433.21	33.1828	area_poverty_SES_subset	YES	9
433.8	Late effects of cerebrovascular disease	8	circulatory system	red	1376	89116	8.58e-34	2.52173	2.114	2.93	TRUE	433.8	33.0665	area_poverty_SES_subset	YES	9
443.7	Peripheral angiopathy in diseases classified elsewhere	8	circulatory system	red	1151	82869	7.39e-26	2.40352	1.955	2.852	TRUE	443.7	25.1312	area_poverty_SES_subset	YES	9
452	Other venous embolism and thrombosis	8	circulatory system	red	4264	66102	3.92e-15	1.07713	0.808	1.346	TRUE	452	14.4067	area_poverty_SES_subset	YES	9
452.2	Deep vein thrombosis [DVT]	8	circulatory system	red	3320	66102	1.89e-14	1.16662	0.868	1.465	TRUE	452.2	13.7225	area_poverty_SES_subset	YES	9
456	Chronic venous insufficiency [CVI]	8	circulatory system	red	3648	66102	4.94e-19	1.3208	1.03	1.611	TRUE	456	18.3066	area_poverty_SES_subset	YES	9
496	Chronic airway obstruction	9	respiratory	coral4	8823	66544	4.31e-68	1.71792	1.525	1.911	TRUE	496	67.366	area_poverty_SES_subset	YES	9
496.2	Chronic bronchitis	9	respiratory	coral4	3116	66544	2.47e-39	1.95629	1.664	2.248	TRUE	496.2	38.6074	area_poverty_SES_subset	YES	9
496.21	Obstructive chronic bronchitis	9	respiratory	coral4	2233	66544	7.28e-44	2.364	2.03	2.698	TRUE	496.21	43.138	area_poverty_SES_subset	YES	9
509	Respiratory failure, insufficiency, arrest	9	respiratory	coral4	4020	84345	6.17e-63	2.1636	1.91	2.417	TRUE	509	62.2094	area_poverty_SES_subset	YES	9
509.1	Respiratory failure	9	respiratory	coral4	3221	84345	4.22e-67	2.42996	2.155	2.705	TRUE	509.1	66.3745	area_poverty_SES_subset	YES	9
509.8	Dependence on respirator [Ventilator] or supplemental oxygen	9	respiratory	coral4	1196	84345	1.03e-31	2.56358	2.135	2.992	TRUE	509.8	30.9871	area_poverty_SES_subset	YES	9
512	Other symptoms of respiratory system	9	respiratory	coral4	43227	43654	1.89e-140	1.70178	1.57	1.834	TRUE	512	139.723	area_poverty_SES_subset	YES	9
512.7	Shortness of breath	9	respiratory	coral4	21049	43654	4.88e-164	2.30493	2.139	2.47	TRUE	512.7	163.312	area_poverty_SES_subset	YES	9
512.8	Cough	9	respiratory	coral4	21407	43654	2.26e-105	1.85348	1.687	2.02	TRUE	512.8	104.645	area_poverty_SES_subset	YES	9
512.9	Other dyspnea	9	respiratory	coral4	20098	43654	2.16e-68	1.51241	1.343	1.682	TRUE	512.9	67.6657	area_poverty_SES_subset	YES	9
580	Nephritis; nephrosis; renal sclerosis	11	genitourinary	black	1834	75131	1.47e-36	2.35707	1.991	2.723	TRUE	580	35.8335	area_poverty_SES_subset	YES	9
585	Renal failure	11	genitourinary	black	12013	75131	1.67e-171	2.4286	2.258	2.599	TRUE	585	170.777	area_poverty_SES_subset	YES	9
585.1	Acute renal failure	11	genitourinary	black	6676	75131	1.19e-150	2.81859	2.607	3.03	TRUE	585.1	149.926	area_poverty_SES_subset	YES	9
585.3	Chronic renal failure [CKD]	11	genitourinary	black	7694	75131	2.43e-119	2.43265	2.227	2.638	TRUE	585.3	118.615	area_poverty_SES_subset	YES	9
585.31	Renal dialysis	11	genitourinary	black	587	75131	1.01e-22	3.04309	2.435	3.651	TRUE	585.31	21.997	area_poverty_SES_subset	YES	9
585.32	End stage renal disease	11	genitourinary	black	1463	75131	8.7e-58	3.23027	2.835	3.625	TRUE	585.32	57.0602	area_poverty_SES_subset	YES	9
585.33	Chronic Kidney Disease, Stage III	11	genitourinary	black	4300	75131	1.99e-43	1.9026	1.633	2.172	TRUE	585.33	42.7005	area_poverty_SES_subset	YES	9
585.34	Chronic Kidney Disease, Stage IV	11	genitourinary	black	1574	75131	5.56e-35	2.51558	2.116	2.915	TRUE	585.34	34.2551	area_poverty_SES_subset	YES	9
585.4	Chronic kidney disease, Stage I or II	11	genitourinary	black	2315	75131	7.13e-23	1.72281	1.38	2.066	TRUE	585.4	22.1472	area_poverty_SES_subset	YES	9
586	Other disorders of the kidney and ureters	11	genitourinary	black	8936	75131	2.52e-35	1.25158	1.054	1.449	TRUE	586	34.598	area_poverty_SES_subset	YES	9
586.2	Cyst of kidney, acquired	11	genitourinary	black	3132	75131	9.96e-23	1.5159	1.213	1.819	TRUE	586.2	22.0018	area_poverty_SES_subset	YES	9
588	Disorders resulting from impaired renal function	11	genitourinary	black	1499	75131	4.17e-51	3.01857	2.625	3.412	TRUE	588	50.3799	area_poverty_SES_subset	YES	9
588.2	Secondary hyperparathyroidism (of renal origin)	11	genitourinary	black	1264	75131	1.39e-48	3.15156	2.73	3.573	TRUE	588.2	47.8577	area_poverty_SES_subset	YES	9
591	Urinary tract infection	11	genitourinary	black	14156	66903	5.99e-52	1.266	1.102	1.43	TRUE	591	51.2227	area_poverty_SES_subset	YES	9
596	Other disorders of bladder	11	genitourinary	black	4746	90423	1.86e-07	0.653309	0.408	0.899	TRUE	596	6.73047	area_poverty_SES_subset	YES	9
216	Benign neoplasm of skin	2	neoplasms	darkcyan	15712	75434	1.82e-106	-2.31772	-2.525	-2.11	TRUE	216	105.739	vacant_housing_SES_subset	YES	9
228	Hemangioma and lymphangioma, any site	2	neoplasms	darkcyan	5642	91586	1.06e-25	-1.68311	-1.998	-1.368	TRUE	228	24.9739	vacant_housing_SES_subset	YES	9
228.1	Hemangioma of skin and subcutaneous tissue	2	neoplasms	darkcyan	4556	91586	7.15e-33	-2.2123	-2.575	-1.849	TRUE	228.1	32.1457	vacant_housing_SES_subset	YES	9
249	Secondary diabetes mellitus	3	endocrine/metabolic	brown	1649	61523	4.56e-11	1.45013	1.018	1.882	TRUE	249	10.3409	vacant_housing_SES_subset	YES	9
250	Diabetes mellitus	3	endocrine/metabolic	brown	21482	61523	2.35e-131	2.02855	1.866	2.192	TRUE	250	130.629	vacant_housing_SES_subset	YES	9
250.1	Type 1 diabetes	3	endocrine/metabolic	brown	2319	61523	1.03e-20	1.72781	1.365	2.091	TRUE	250.1	19.9887	vacant_housing_SES_subset	YES	9
250.2	Type 2 diabetes	3	endocrine/metabolic	brown	21182	61523	2.53e-135	2.07051	1.907	2.234	TRUE	250.2	134.597	vacant_housing_SES_subset	YES	9
250.22	Type 2 diabetes with renal manifestations	3	endocrine/metabolic	brown	4311	61523	1.35e-43	1.9564	1.679	2.233	TRUE	250.22	42.87	vacant_housing_SES_subset	YES	9
250.23	Type 2 diabetes with ophthalmic manifestations	3	endocrine/metabolic	brown	2223	61523	1.1e-19	1.69363	1.328	2.059	TRUE	250.23	18.9598	vacant_housing_SES_subset	YES	9
250.24	Type 2 diabetes with neurological manifestations	3	endocrine/metabolic	brown	5783	61523	2.44e-65	2.15976	1.912	2.408	TRUE	250.24	64.6122	vacant_housing_SES_subset	YES	9
250.25	Diabetes type 2 with peripheral circulatory disorders	3	endocrine/metabolic	brown	2123	61523	5.74e-29	2.01315	1.66	2.366	TRUE	250.25	28.241	vacant_housing_SES_subset	YES	9
250.42	Other abnormal glucose	3	endocrine/metabolic	brown	12236	61523	1.46e-17	0.856173	0.659	1.053	TRUE	250.42	16.8347	vacant_housing_SES_subset	YES	9
250.6	Polyneuropathy in diabetes	3	endocrine/metabolic	brown	3592	61523	1.19e-32	1.81958	1.52	2.119	TRUE	250.6	31.925	vacant_housing_SES_subset	YES	9
260	Protein-calorie malnutrition	3	endocrine/metabolic	brown	2156	64601	1.06e-20	1.70154	1.344	2.059	TRUE	260	19.9761	vacant_housing_SES_subset	YES	9
271	Disorders of carbohydrate transport and metabolism	3	endocrine/metabolic	brown	8110	90520	1.46e-10	0.706963	0.491	0.923	TRUE	271	9.83632	vacant_housing_SES_subset	YES	9
271.3	Intestinal disaccharidase deficiencies and disaccharide malabsorption	3	endocrine/metabolic	brown	7966	90520	2.08e-10	0.706307	0.488	0.924	TRUE	271.3	9.68273	vacant_housing_SES_subset	YES	9
275	Disorders of mineral metabolism	3	endocrine/metabolic	brown	7051	90703	4.14e-45	1.58171	1.362	1.802	TRUE	275	44.3829	vacant_housing_SES_subset	YES	9
275.3	Disorders of magnesium metabolism	3	endocrine/metabolic	brown	2500	90703	1.81e-91	3.06046	2.765	3.356	TRUE	275.3	90.7431	vacant_housing_SES_subset	YES	9
275.5	Disorders of calcium/phosphorus metabolism	3	endocrine/metabolic	brown	2312	90703	3.35e-17	1.54583	1.187	1.905	TRUE	275.5	16.475	vacant_housing_SES_subset	YES	9
275.53	Disorders of phosphorus metabolism	3	endocrine/metabolic	brown	1023	90703	6.75e-14	1.94602	1.437	2.455	TRUE	275.53	13.1705	vacant_housing_SES_subset	YES	9
276	Disorders of fluid, electrolyte, and acid-base balance	3	endocrine/metabolic	brown	15251	76271	4.81e-137	2.18241	2.011	2.354	TRUE	276	136.318	vacant_housing_SES_subset	YES	9
276.1	Electrolyte imbalance	3	endocrine/metabolic	brown	12172	76271	2.1e-108	2.08403	1.899	2.269	TRUE	276.1	107.678	vacant_housing_SES_subset	YES	9
276.12	Hyposmolality and/or hyponatremia	3	endocrine/metabolic	brown	3778	76271	9.55e-36	1.81525	1.53	2.1	TRUE	276.12	35.0202	vacant_housing_SES_subset	YES	9
276.13	Hyperpotassemia	3	endocrine/metabolic	brown	3268	76271	5.81e-24	1.61464	1.301	1.928	TRUE	276.13	23.2359	vacant_housing_SES_subset	YES	9
276.4	Acid-base balance disorder	3	endocrine/metabolic	brown	2471	76271	1.31e-91	3.18562	2.878	3.493	TRUE	276.4	90.8826	vacant_housing_SES_subset	YES	9
276.41	Acidosis	3	endocrine/metabolic	brown	2163	76271	1.91e-83	3.19942	2.875	3.523	TRUE	276.41	82.7185	vacant_housing_SES_subset	YES	9
276.5	Hypovolemia	3	endocrine/metabolic	brown	4530	76271	2.54e-86	2.58749	2.33	2.845	TRUE	276.5	85.5949	vacant_housing_SES_subset	YES	9
276.6	Fluid overload	3	endocrine/metabolic	brown	1143	76271	1.11e-19	2.19427	1.72	2.668	TRUE	276.6	18.953	vacant_housing_SES_subset	YES	9
278	Overweight, obesity and other hyperalimentation	3	endocrine/metabolic	brown	31277	63543	1.78e-79	1.35834	1.217	1.499	TRUE	278	78.7506	vacant_housing_SES_subset	YES	9
278.1	Obesity	3	endocrine/metabolic	brown	31010	63543	5.71e-81	1.37387	1.233	1.515	TRUE	278.1	80.2436	vacant_housing_SES_subset	YES	9
278.11	Morbid obesity	3	endocrine/metabolic	brown	13494	63543	2.52e-69	1.62631	1.445	1.807	TRUE	278.11	68.598	vacant_housing_SES_subset	YES	9
401	Hypertension	8	circulatory system	red	49997	46678	1.17e-278	2.9927	2.828	3.157	TRUE	401	277.931	vacant_housing_SES_subset	YES	9
401.1	Essential hypertension	8	circulatory system	red	49444	46678	3.16e-275	2.98489	2.82	3.15	TRUE	401.1	274.501	vacant_housing_SES_subset	YES	9
401.2	Hypertensive heart and/or renal disease	8	circulatory system	red	8052	46678	2.8e-171	3.79867	3.532	4.066	TRUE	401.2	170.553	vacant_housing_SES_subset	YES	9
401.21	Hypertensive heart disease	8	circulatory system	red	3472	46678	3.32e-106	3.67474	3.346	4.004	TRUE	401.21	105.479	vacant_housing_SES_subset	YES	9
401.22	Hypertensive chronic kidney disease	8	circulatory system	red	4792	46678	1.58e-99	3.29056	2.986	3.595	TRUE	401.22	98.8026	vacant_housing_SES_subset	YES	9
411	Ischemic Heart Disease	8	circulatory system	red	15760	79327	9.32e-62	1.54415	1.362	1.727	TRUE	411	61.0306	vacant_housing_SES_subset	YES	9
411.2	Myocardial infarction	8	circulatory system	red	4484	79327	1.3e-41	1.88005	1.607	2.153	TRUE	411.2	40.8872	vacant_housing_SES_subset	YES	9
411.4	Coronary atherosclerosis	8	circulatory system	red	12979	79327	6.77e-54	1.55033	1.354	1.747	TRUE	411.4	53.1694	vacant_housing_SES_subset	YES	9
414	Other forms of chronic heart disease	8	circulatory system	red	2264	79327	8.46e-15	1.47166	1.1	1.843	TRUE	414	14.0725	vacant_housing_SES_subset	YES	9
415	Pulmonary heart disease	8	circulatory system	red	3782	91269	4.09e-22	1.4225	1.134	1.711	TRUE	415	21.3886	vacant_housing_SES_subset	YES	9
415.2	Chronic pulmonary heart disease	8	circulatory system	red	1468	91269	4.11e-15	1.7106	1.284	2.138	TRUE	415.2	14.3866	vacant_housing_SES_subset	YES	9
416	Cardiomegaly	8	circulatory system	red	3344	91269	8.91e-26	1.60412	1.305	1.904	TRUE	416	25.0502	vacant_housing_SES_subset	YES	9
418	Nonspecific chest pain	8	circulatory system	red	28602	59440	4.3e-97	1.66608	1.51	1.822	TRUE	418	96.3667	vacant_housing_SES_subset	YES	9
428	Congestive heart failure; nonhypertensive	8	circulatory system	red	7063	82566	1.7e-81	2.1524	1.932	2.373	TRUE	428	80.7697	vacant_housing_SES_subset	YES	9
428.1	Congestive heart failure (CHF) NOS	8	circulatory system	red	4712	82566	7.47e-75	2.33908	2.089	2.59	TRUE	428.1	74.1269	vacant_housing_SES_subset	YES	9
428.3	Heart failure with reduced EF [Systolic or combined heart failure]	8	circulatory system	red	3329	82566	4.88e-42	2.03752	1.744	2.331	TRUE	428.3	41.3114	vacant_housing_SES_subset	YES	9
428.4	Heart failure with preserved EF [Diastolic heart failure]	8	circulatory system	red	3205	82566	4.2e-34	1.89515	1.59	2.2	TRUE	428.4	33.3765	vacant_housing_SES_subset	YES	9
433	Cerebrovascular disease	8	circulatory system	red	8721	89116	2.19e-35	1.32557	1.116	1.535	TRUE	433	34.6594	vacant_housing_SES_subset	YES	9
433.2	Occlusion of cerebral arteries	8	circulatory system	red	3253	89116	1.3e-16	1.3178	1.006	1.63	TRUE	433.2	15.8846	vacant_housing_SES_subset	YES	9
433.21	Cerebral artery occlusion, with cerebral infarction	8	circulatory system	red	3119	89116	5.24e-15	1.27604	0.956	1.596	TRUE	433.21	14.2809	vacant_housing_SES_subset	YES	9
433.8	Late effects of cerebrovascular disease	8	circulatory system	red	1376	89116	1.48e-16	1.83198	1.397	2.267	TRUE	433.8	15.8296	vacant_housing_SES_subset	YES	9
443.7	Peripheral angiopathy in diseases classified elsewhere	8	circulatory system	red	1151	82869	2.5e-20	2.15768	1.7	2.615	TRUE	443.7	19.6024	vacant_housing_SES_subset	YES	9
452	Other venous embolism and thrombosis	8	circulatory system	red	4264	66102	4.79e-19	1.31028	1.022	1.598	TRUE	452	18.3195	vacant_housing_SES_subset	YES	9
452.2	Deep vein thrombosis [DVT]	8	circulatory system	red	3320	66102	2.83e-15	1.28302	0.965	1.601	TRUE	452.2	14.548	vacant_housing_SES_subset	YES	9
456	Chronic venous insufficiency [CVI]	8	circulatory system	red	3648	66102	1.09e-06	0.79847	0.477	1.12	TRUE	456	5.96248	vacant_housing_SES_subset	YES	9
496	Chronic airway obstruction	9	respiratory	coral4	8823	66544	1.79e-90	2.14364	1.935	2.352	TRUE	496	89.7481	vacant_housing_SES_subset	YES	9
496.2	Chronic bronchitis	9	respiratory	coral4	3116	66544	5.34e-42	2.09631	1.794	2.399	TRUE	496.2	41.2726	vacant_housing_SES_subset	YES	9
496.21	Obstructive chronic bronchitis	9	respiratory	coral4	2233	66544	6.6e-34	2.13148	1.787	2.476	TRUE	496.21	33.1806	vacant_housing_SES_subset	YES	9
509	Respiratory failure, insufficiency, arrest	9	respiratory	coral4	4020	84345	3.32e-71	2.42861	2.162	2.695	TRUE	509	70.4792	vacant_housing_SES_subset	YES	9
509.1	Respiratory failure	9	respiratory	coral4	3221	84345	6.49e-65	2.50762	2.219	2.796	TRUE	509.1	64.1879	vacant_housing_SES_subset	YES	9
509.8	Dependence on respirator [Ventilator] or supplemental oxygen	9	respiratory	coral4	1196	84345	1.82e-41	2.88509	2.466	3.304	TRUE	509.8	40.7401	vacant_housing_SES_subset	YES	9
512	Other symptoms of respiratory system	9	respiratory	coral4	43227	43654	8.64e-93	1.6524	1.494	1.811	TRUE	512	92.0635	vacant_housing_SES_subset	YES	9
512.7	Shortness of breath	9	respiratory	coral4	21049	43654	3.51e-109	2.18161	1.989	2.374	TRUE	512.7	108.454	vacant_housing_SES_subset	YES	9
512.8	Cough	9	respiratory	coral4	21407	43654	3.38e-76	1.82795	1.634	2.022	TRUE	512.8	75.4705	vacant_housing_SES_subset	YES	9
512.9	Other dyspnea	9	respiratory	coral4	20098	43654	1.76e-76	1.82742	1.634	2.021	TRUE	512.9	75.7551	vacant_housing_SES_subset	YES	9
580	Nephritis; nephrosis; renal sclerosis	11	genitourinary	black	1834	75131	1.91e-08	1.21293	0.79	1.636	TRUE	580	7.71971	vacant_housing_SES_subset	YES	9
585	Renal failure	11	genitourinary	black	12013	75131	3.62e-110	2.17302	1.982	2.364	TRUE	585	109.442	vacant_housing_SES_subset	YES	9
585.1	Acute renal failure	11	genitourinary	black	6676	75131	1.1e-98	2.45063	2.223	2.678	TRUE	585.1	97.9592	vacant_housing_SES_subset	YES	9
585.3	Chronic renal failure [CKD]	11	genitourinary	black	7694	75131	2.48e-70	2.01901	1.796	2.242	TRUE	585.3	69.6059	vacant_housing_SES_subset	YES	9
585.31	Renal dialysis	11	genitourinary	black	587	75131	1.2e-16	2.6153	1.996	3.234	TRUE	585.31	15.9193	vacant_housing_SES_subset	YES	9
585.32	End stage renal disease	11	genitourinary	black	1463	75131	1.14e-31	2.44008	2.032	2.848	TRUE	585.32	30.9446	vacant_housing_SES_subset	YES	9
585.33	Chronic Kidney Disease, Stage III	11	genitourinary	black	4300	75131	8.19e-20	1.34738	1.058	1.637	TRUE	585.33	19.0865	vacant_housing_SES_subset	YES	9
585.34	Chronic Kidney Disease, Stage IV	11	genitourinary	black	1574	75131	2.04e-17	1.8206	1.4	2.241	TRUE	585.34	16.6896	vacant_housing_SES_subset	YES	9
585.4	Chronic kidney disease, Stage I or II	11	genitourinary	black	2315	75131	6.31e-14	1.4028	1.036	1.769	TRUE	585.4	13.2002	vacant_housing_SES_subset	YES	9
586	Other disorders of the kidney and ureters	11	genitourinary	black	8936	75131	2.12e-37	1.41601	1.199	1.633	TRUE	586	36.6741	vacant_housing_SES_subset	YES	9
586.2	Cyst of kidney, acquired	11	genitourinary	black	3132	75131	8.5e-31	1.81827	1.509	2.127	TRUE	586.2	30.0705	vacant_housing_SES_subset	YES	9
588	Disorders resulting from impaired renal function	11	genitourinary	black	1499	75131	1.9e-16	1.80199	1.373	2.231	TRUE	588	15.7216	vacant_housing_SES_subset	YES	9
588.2	Secondary hyperparathyroidism (of renal origin)	11	genitourinary	black	1264	75131	2.73e-20	2.09851	1.653	2.544	TRUE	588.2	19.5635	vacant_housing_SES_subset	YES	9
591	Urinary tract infection	11	genitourinary	black	14156	66903	7.1e-34	1.19185	0.999	1.384	TRUE	591	33.1489	vacant_housing_SES_subset	YES	9
596	Other disorders of bladder	11	genitourinary	black	4746	90423	7.75e-10	0.861102	0.587	1.136	TRUE	596	9.11082	vacant_housing_SES_subset	YES	9
216	Benign neoplasm of skin	2	neoplasms	darkcyan	15712	75434	1.51e-129	-1.73492	-1.875	-1.594	TRUE	216	128.82	deprivation_index_SES_subset	YES	9
228	Hemangioma and lymphangioma, any site	2	neoplasms	darkcyan	5642	91586	1.16e-31	-1.26451	-1.476	-1.053	TRUE	228	30.9374	deprivation_index_SES_subset	YES	9
228.1	Hemangioma of skin and subcutaneous tissue	2	neoplasms	darkcyan	4556	91586	3.38e-38	-1.55559	-1.792	-1.32	TRUE	228.1	37.4717	deprivation_index_SES_subset	YES	9
249	Secondary diabetes mellitus	3	endocrine/metabolic	brown	1649	61523	1.48e-53	2.86598	2.501	3.231	TRUE	249	52.8312	deprivation_index_SES_subset	YES	9
250	Diabetes mellitus	3	endocrine/metabolic	brown	21482	61523	2.26e-304	2.39663	2.271	2.523	TRUE	250	303.646	deprivation_index_SES_subset	YES	9
250.1	Type 1 diabetes	3	endocrine/metabolic	brown	2319	61523	4.43e-41	2.11634	1.807	2.425	TRUE	250.1	40.3533	deprivation_index_SES_subset	YES	9
250.2	Type 2 diabetes	3	endocrine/metabolic	brown	21182	61523	1e-300	2.45228	2.325	2.579	TRUE	250.2	300	deprivation_index_SES_subset	YES	9
250.22	Type 2 diabetes with renal manifestations	3	endocrine/metabolic	brown	4311	61523	9.91e-116	2.79755	2.558	3.037	TRUE	250.22	115.004	deprivation_index_SES_subset	YES	9
250.23	Type 2 diabetes with ophthalmic manifestations	3	endocrine/metabolic	brown	2223	61523	7.54e-104	3.48525	3.17	3.801	TRUE	250.23	103.122	deprivation_index_SES_subset	YES	9
250.24	Type 2 diabetes with neurological manifestations	3	endocrine/metabolic	brown	5783	61523	5.58e-125	2.58682	2.374	2.8	TRUE	250.24	124.254	deprivation_index_SES_subset	YES	9
250.25	Diabetes type 2 with peripheral circulatory disorders	3	endocrine/metabolic	brown	2123	61523	3.99e-52	2.4948	2.173	2.817	TRUE	250.25	51.3994	deprivation_index_SES_subset	YES	9
250.42	Other abnormal glucose	3	endocrine/metabolic	brown	12236	61523	3.9e-47	1.13176	0.978	1.286	TRUE	250.42	46.4095	deprivation_index_SES_subset	YES	9
250.6	Polyneuropathy in diabetes	3	endocrine/metabolic	brown	3592	61523	1.65e-67	2.32058	2.059	2.583	TRUE	250.6	66.7815	deprivation_index_SES_subset	YES	9
260	Protein-calorie malnutrition	3	endocrine/metabolic	brown	2156	64601	2.86e-20	1.48514	1.17	1.801	TRUE	260	19.5429	deprivation_index_SES_subset	YES	9
271	Disorders of carbohydrate transport and metabolism	3	endocrine/metabolic	brown	8110	90520	4.71e-86	1.66525	1.499	1.831	TRUE	271	85.3274	deprivation_index_SES_subset	YES	9
271.3	Intestinal disaccharidase deficiencies and disaccharide malabsorption	3	endocrine/metabolic	brown	7966	90520	9.17e-87	1.68498	1.518	1.852	TRUE	271.3	86.0375	deprivation_index_SES_subset	YES	9
275	Disorders of mineral metabolism	3	endocrine/metabolic	brown	7051	90703	2.61e-46	1.32061	1.139	1.502	TRUE	275	45.5842	deprivation_index_SES_subset	YES	9
275.3	Disorders of magnesium metabolism	3	endocrine/metabolic	brown	2500	90703	3.12e-75	2.64715	2.364	2.93	TRUE	275.3	74.5054	deprivation_index_SES_subset	YES	9
275.5	Disorders of calcium/phosphorus metabolism	3	endocrine/metabolic	brown	2312	90703	9.81e-17	1.28548	0.982	1.589	TRUE	275.5	16.0085	deprivation_index_SES_subset	YES	9
275.53	Disorders of phosphorus metabolism	3	endocrine/metabolic	brown	1023	90703	4.55e-16	1.84342	1.399	2.288	TRUE	275.53	15.3421	deprivation_index_SES_subset	YES	9
276	Disorders of fluid, electrolyte, and acid-base balance	3	endocrine/metabolic	brown	15251	76271	7.12e-101	1.48644	1.35	1.623	TRUE	276	100.148	deprivation_index_SES_subset	YES	9
276.1	Electrolyte imbalance	3	endocrine/metabolic	brown	12172	76271	1.84e-78	1.43027	1.281	1.58	TRUE	276.1	77.7362	deprivation_index_SES_subset	YES	9
276.12	Hyposmolality and/or hyponatremia	3	endocrine/metabolic	brown	3778	76271	2.44e-21	1.20018	0.952	1.448	TRUE	276.12	20.6123	deprivation_index_SES_subset	YES	9
276.13	Hyperpotassemia	3	endocrine/metabolic	brown	3268	76271	4.06e-30	1.5413	1.276	1.806	TRUE	276.13	29.3917	deprivation_index_SES_subset	YES	9
276.4	Acid-base balance disorder	3	endocrine/metabolic	brown	2471	76271	1.34e-93	3.01879	2.73	3.307	TRUE	276.4	92.8724	deprivation_index_SES_subset	YES	9
276.41	Acidosis	3	endocrine/metabolic	brown	2163	76271	2.07e-81	2.99143	2.685	3.298	TRUE	276.41	80.6848	deprivation_index_SES_subset	YES	9
276.5	Hypovolemia	3	endocrine/metabolic	brown	4530	76271	1.15e-64	1.9528	1.727	2.178	TRUE	276.5	63.9396	deprivation_index_SES_subset	YES	9
276.6	Fluid overload	3	endocrine/metabolic	brown	1143	76271	4.08e-23	2.16182	1.734	2.59	TRUE	276.6	22.3892	deprivation_index_SES_subset	YES	9
278	Overweight, obesity and other hyperalimentation	3	endocrine/metabolic	brown	31277	63543	3.76e-151	1.41907	1.313	1.525	TRUE	278	150.425	deprivation_index_SES_subset	YES	9
278.1	Obesity	3	endocrine/metabolic	brown	31010	63543	1.72e-152	1.42862	1.322	1.535	TRUE	278.1	151.764	deprivation_index_SES_subset	YES	9
278.11	Morbid obesity	3	endocrine/metabolic	brown	13494	63543	2.69e-90	1.4621	1.32	1.604	TRUE	278.11	89.571	deprivation_index_SES_subset	YES	9
401	Hypertension	8	circulatory system	red	49997	46678	1e-300	2.44365	2.328	2.559	TRUE	401	300	deprivation_index_SES_subset	YES	9
401.1	Essential hypertension	8	circulatory system	red	49444	46678	1e-300	2.44127	2.325	2.557	TRUE	401.1	300	deprivation_index_SES_subset	YES	9
401.2	Hypertensive heart and/or renal disease	8	circulatory system	red	8052	46678	2.5e-265	3.87051	3.653	4.089	TRUE	401.2	264.602	deprivation_index_SES_subset	YES	9
401.21	Hypertensive heart disease	8	circulatory system	red	3472	46678	7.08e-142	3.81825	3.523	4.113	TRUE	401.21	141.15	deprivation_index_SES_subset	YES	9
401.22	Hypertensive chronic kidney disease	8	circulatory system	red	4792	46678	1.29e-172	3.7311	3.47	3.992	TRUE	401.22	171.888	deprivation_index_SES_subset	YES	9
411	Ischemic Heart Disease	8	circulatory system	red	15760	79327	3.75e-54	1.13699	0.993	1.281	TRUE	411	53.4265	deprivation_index_SES_subset	YES	9
411.2	Myocardial infarction	8	circulatory system	red	4484	79327	3.04e-33	1.41852	1.187	1.65	TRUE	411.2	32.5173	deprivation_index_SES_subset	YES	9
411.4	Coronary atherosclerosis	8	circulatory system	red	12979	79327	4.84e-44	1.11416	0.957	1.271	TRUE	411.4	43.3148	deprivation_index_SES_subset	YES	9
414	Other forms of chronic heart disease	8	circulatory system	red	2264	79327	1.4e-23	1.6018	1.288	1.915	TRUE	414	22.8552	deprivation_index_SES_subset	YES	9
415	Pulmonary heart disease	8	circulatory system	red	3782	91269	7.94e-22	1.18276	0.941	1.424	TRUE	415	21.1002	deprivation_index_SES_subset	YES	9
415.2	Chronic pulmonary heart disease	8	circulatory system	red	1468	91269	4.23e-17	1.60098	1.228	1.974	TRUE	415.2	16.3732	deprivation_index_SES_subset	YES	9
416	Cardiomegaly	8	circulatory system	red	3344	91269	9.19e-43	1.77832	1.524	2.033	TRUE	416	42.0366	deprivation_index_SES_subset	YES	9
418	Nonspecific chest pain	8	circulatory system	red	28602	59440	4.05e-130	1.45988	1.342	1.578	TRUE	418	129.393	deprivation_index_SES_subset	YES	9
428	Congestive heart failure; nonhypertensive	8	circulatory system	red	7063	82566	1.1e-112	2.1636	1.976	2.352	TRUE	428	111.959	deprivation_index_SES_subset	YES	9
428.1	Congestive heart failure (CHF) NOS	8	circulatory system	red	4712	82566	1.48e-89	2.2746	2.052	2.497	TRUE	428.1	88.8284	deprivation_index_SES_subset	YES	9
428.3	Heart failure with reduced EF [Systolic or combined heart failure]	8	circulatory system	red	3329	82566	1.99e-62	2.20574	1.946	2.465	TRUE	428.3	61.7019	deprivation_index_SES_subset	YES	9
428.4	Heart failure with preserved EF [Diastolic heart failure]	8	circulatory system	red	3205	82566	2.95e-48	1.98776	1.721	2.255	TRUE	428.4	47.5308	deprivation_index_SES_subset	YES	9
433	Cerebrovascular disease	8	circulatory system	red	8721	89116	1.06e-43	1.20811	1.037	1.379	TRUE	433	42.9767	deprivation_index_SES_subset	YES	9
433.2	Occlusion of cerebral arteries	8	circulatory system	red	3253	89116	1.24e-35	1.64465	1.386	1.903	TRUE	433.2	34.905	deprivation_index_SES_subset	YES	9
433.21	Cerebral artery occlusion, with cerebral infarction	8	circulatory system	red	3119	89116	2.54e-34	1.64527	1.381	1.909	TRUE	433.21	33.5957	deprivation_index_SES_subset	YES	9
433.8	Late effects of cerebrovascular disease	8	circulatory system	red	1376	89116	9.81e-29	2.15925	1.779	2.54	TRUE	433.8	28.0083	deprivation_index_SES_subset	YES	9
443.7	Peripheral angiopathy in diseases classified elsewhere	8	circulatory system	red	1151	82869	6.73e-24	2.14992	1.732	2.568	TRUE	443.7	23.172	deprivation_index_SES_subset	YES	9
452	Other venous embolism and thrombosis	8	circulatory system	red	4264	66102	1.37e-22	1.20017	0.96	1.441	TRUE	452	21.8631	deprivation_index_SES_subset	YES	9
452.2	Deep vein thrombosis [DVT]	8	circulatory system	red	3320	66102	3.07e-22	1.32373	1.056	1.591	TRUE	452.2	21.5134	deprivation_index_SES_subset	YES	9
456	Chronic venous insufficiency [CVI]	8	circulatory system	red	3648	66102	1.54e-20	1.24602	0.983	1.509	TRUE	456	19.8121	deprivation_index_SES_subset	YES	9
496	Chronic airway obstruction	9	respiratory	coral4	8823	66544	1.05e-82	1.70504	1.532	1.879	TRUE	496	81.9799	deprivation_index_SES_subset	YES	9
496.2	Chronic bronchitis	9	respiratory	coral4	3116	66544	8.33e-38	1.74923	1.482	2.016	TRUE	496.2	37.0793	deprivation_index_SES_subset	YES	9
496.21	Obstructive chronic bronchitis	9	respiratory	coral4	2233	66544	5.72e-40	2.07693	1.769	2.385	TRUE	496.21	39.2429	deprivation_index_SES_subset	YES	9
509	Respiratory failure, insufficiency, arrest	9	respiratory	coral4	4020	84345	3.52e-62	1.98226	1.749	2.216	TRUE	509	61.454	deprivation_index_SES_subset	YES	9
509.1	Respiratory failure	9	respiratory	coral4	3221	84345	2.2e-65	2.22705	1.971	2.483	TRUE	509.1	64.6576	deprivation_index_SES_subset	YES	9
509.8	Dependence on respirator [Ventilator] or supplemental oxygen	9	respiratory	coral4	1196	84345	2.67e-34	2.4975	2.097	2.898	TRUE	509.8	33.5736	deprivation_index_SES_subset	YES	9
512	Other symptoms of respiratory system	9	respiratory	coral4	43227	43654	9.15e-118	1.36817	1.252	1.484	TRUE	512	117.038	deprivation_index_SES_subset	YES	9
512.7	Shortness of breath	9	respiratory	coral4	21049	43654	4.01e-144	1.90486	1.759	2.051	TRUE	512.7	143.397	deprivation_index_SES_subset	YES	9
512.8	Cough	9	respiratory	coral4	21407	43654	7.22e-77	1.39616	1.249	1.544	TRUE	512.8	76.1415	deprivation_index_SES_subset	YES	9
512.9	Other dyspnea	9	respiratory	coral4	20098	43654	1.93e-73	1.38113	1.232	1.53	TRUE	512.9	72.7144	deprivation_index_SES_subset	YES	9
580	Nephritis; nephrosis; renal sclerosis	11	genitourinary	black	1834	75131	8.02e-39	2.2405	1.904	2.577	TRUE	580	38.0956	deprivation_index_SES_subset	YES	9
585	Renal failure	11	genitourinary	black	12013	75131	1.47e-184	2.28168	2.127	2.436	TRUE	585	183.833	deprivation_index_SES_subset	YES	9
585.1	Acute renal failure	11	genitourinary	black	6676	75131	1.74e-138	2.47377	2.28	2.667	TRUE	585.1	137.759	deprivation_index_SES_subset	YES	9
585.3	Chronic renal failure [CKD]	11	genitourinary	black	7694	75131	2.06e-140	2.39854	2.212	2.585	TRUE	585.3	139.686	deprivation_index_SES_subset	YES	9
585.31	Renal dialysis	11	genitourinary	black	587	75131	1.19e-23	2.9116	2.342	3.481	TRUE	585.31	22.9239	deprivation_index_SES_subset	YES	9
585.32	End stage renal disease	11	genitourinary	black	1463	75131	1.6e-69	3.29864	2.932	3.665	TRUE	585.32	68.7965	deprivation_index_SES_subset	YES	9
585.33	Chronic Kidney Disease, Stage III	11	genitourinary	black	4300	75131	4.63e-45	1.75486	1.511	1.999	TRUE	585.33	44.3348	deprivation_index_SES_subset	YES	9
585.34	Chronic Kidney Disease, Stage IV	11	genitourinary	black	1574	75131	1.69e-34	2.30409	1.935	2.673	TRUE	585.34	33.7719	deprivation_index_SES_subset	YES	9
585.4	Chronic kidney disease, Stage I or II	11	genitourinary	black	2315	75131	1.83e-23	1.5869	1.275	1.898	TRUE	585.4	22.7372	deprivation_index_SES_subset	YES	9
586	Other disorders of the kidney and ureters	11	genitourinary	black	8936	75131	2.46e-48	1.31072	1.135	1.487	TRUE	586	47.6099	deprivation_index_SES_subset	YES	9
586.2	Cyst of kidney, acquired	11	genitourinary	black	3132	75131	1.47e-33	1.66481	1.395	1.935	TRUE	586.2	32.8322	deprivation_index_SES_subset	YES	9
588	Disorders resulting from impaired renal function	11	genitourinary	black	1499	75131	3.11e-53	2.87561	2.509	3.243	TRUE	588	52.507	deprivation_index_SES_subset	YES	9
588.2	Secondary hyperparathyroidism (of renal origin)	11	genitourinary	black	1264	75131	8.39e-53	3.07497	2.681	3.469	TRUE	588.2	52.0762	deprivation_index_SES_subset	YES	9
591	Urinary tract infection	11	genitourinary	black	14156	66903	2.04e-46	1.0756	0.928	1.223	TRUE	591	45.69	deprivation_index_SES_subset	YES	9
596	Other disorders of bladder	11	genitourinary	black	4746	90423	9.78e-12	0.762486	0.543	0.982	TRUE	596	11.0095	deprivation_index_SES_subset	YES	9
155.1	Malignant neoplasm of liver, primary	2	neoplasms	darkcyan	226	93502	4.41e-10	3.00424	3.948	2.06	TRUE	155.1	9.35593	income_SES_subset	YES	8
172	Skin cancer	2	neoplasms	darkcyan	7087	84967	4.21e-279	-2.23362	-2.111	-2.356	TRUE	172	278.375	income_SES_subset	YES	8
172.1	Melanomas of skin, dx or hx	2	neoplasms	darkcyan	1555	84967	3.79e-96	-2.40684	-2.18	-2.634	TRUE	172.1	95.421	income_SES_subset	YES	8
172.11	Melanomas of skin	2	neoplasms	darkcyan	1555	84967	3.79e-96	-2.40684	-2.18	-2.634	TRUE	172.11	95.421	income_SES_subset	YES	8
172.3	Carcinoma in situ of skin	2	neoplasms	darkcyan	878	84967	9.17e-47	-2.26993	-1.96	-2.58	TRUE	172.3	46.0374	income_SES_subset	YES	8
195.1	Malignant neoplasm, other	2	neoplasms	darkcyan	1560	88956	3.76e-11	-0.837466	-0.589	-1.086	TRUE	195.1	10.4246	income_SES_subset	YES	8
244.2	Acquired hypothyroidism	3	endocrine/metabolic	brown	3549	74431	5.68e-25	-0.899084	-0.728	-1.07	TRUE	244.2	24.2454	income_SES_subset	YES	8
250.4	Abnormal glucose	3	endocrine/metabolic	brown	17672	61523	3.5e-38	0.628983	0.724	0.534	TRUE	250.4	37.4559	income_SES_subset	YES	8
250.7	Diabetic retinopathy	3	endocrine/metabolic	brown	1625	100414	2.06e-65	3.19162	3.558	2.825	TRUE	250.7	64.6851	income_SES_subset	YES	8
276.14	Hypopotassemia	3	endocrine/metabolic	brown	6268	76271	8.54e-229	3.08173	3.269	2.895	TRUE	276.14	228.068	income_SES_subset	YES	8
401.3	Other hypertensive complications	8	circulatory system	red	2013	46678	1.63e-74	2.89782	3.209	2.587	TRUE	401.3	73.7888	income_SES_subset	YES	8
418.1	Precordial pain	8	circulatory system	red	2043	59440	1.63e-41	2.0305	2.325	1.736	TRUE	418.1	40.7875	income_SES_subset	YES	8
428.2	Heart failure NOS	8	circulatory system	red	872	82566	2.38e-26	2.52492	2.991	2.059	TRUE	428.2	25.6242	income_SES_subset	YES	8
433.1	Occlusion and stenosis of precerebral arteries	8	circulatory system	red	3035	89116	2.89e-26	1.17167	1.388	0.955	TRUE	433.1	25.5389	income_SES_subset	YES	8
433.12	Cerebral atherosclerosis	8	circulatory system	red	240	89116	7.52e-15	3.92113	4.91	2.933	TRUE	433.12	14.1237	income_SES_subset	YES	8
440.2	Atherosclerosis of the extremities	8	circulatory system	red	1134	82869	1.17e-59	3.89976	4.369	3.431	TRUE	440.2	58.9323	income_SES_subset	YES	8
443.9	Peripheral vascular disease, unspecified	8	circulatory system	red	3460	82869	1.19e-117	2.91436	3.162	2.667	TRUE	443.9	116.923	income_SES_subset	YES	8
464	Acute sinusitis	9	respiratory	coral4	10321	52528	9.36e-12	-0.422356	-0.301	-0.544	TRUE	464	11.0287	income_SES_subset	YES	8
480	Pneumonia	9	respiratory	coral4	7816	74973	5.86e-116	1.74604	1.896	1.597	TRUE	480	115.232	income_SES_subset	YES	8
481	Influenza	9	respiratory	coral4	1513	74973	5.56e-33	2.10974	2.455	1.764	TRUE	481	32.2545	income_SES_subset	YES	8
495	Asthma	9	respiratory	coral4	18486	66544	5.21e-168	1.39955	1.499	1.3	TRUE	495	167.283	income_SES_subset	YES	8
496.1	Emphysema	9	respiratory	coral4	2553	66544	1.29e-175	4.77559	5.107	4.444	TRUE	496.1	174.888	income_SES_subset	YES	8
512.2	Painful respiration	9	respiratory	coral4	3162	43654	5.76e-51	1.94167	2.195	1.688	TRUE	512.2	50.2394	income_SES_subset	YES	8
580.3	Nephritis and nephropathy without mention of glomerulonephritis	11	genitourinary	black	1010	75131	4.68e-28	2.45375	2.892	2.016	TRUE	580.3	27.3295	income_SES_subset	YES	8
580.31	Nephritis and nephropathy in diseases classified elsewhere	11	genitourinary	black	590	75131	2.72e-27	3.47027	4.099	2.842	TRUE	580.31	26.5648	income_SES_subset	YES	8
587	Kidney replaced by transpant	11	genitourinary	black	787	75131	4.28e-22	2.41391	2.903	1.924	TRUE	587	21.3688	income_SES_subset	YES	8
598.4	Other cells and casts in urine	11	genitourinary	black	354	97874	2.94e-13	-1.7427	-1.275	-2.211	TRUE	598.4	12.532	income_SES_subset	YES	8
614	Inflammatory diseases of female pelvic organs	11	genitourinary	black	8274	45052	2.1e-101	1.77268	1.935	1.61	TRUE	614	100.678	income_SES_subset	YES	8
614.5	Inflammatory disease of cervix, vagina, and vulva	11	genitourinary	black	7420	45052	1.97e-94	1.80156	1.973	1.63	TRUE	614.5	93.7055	income_SES_subset	YES	8
614.52	Vaginitis and vulvovaginitis	11	genitourinary	black	6227	45052	7.14e-95	1.99951	2.189	1.81	TRUE	614.52	94.1463	income_SES_subset	YES	8
626.4	Premenstrual tension syndromes	11	genitourinary	black	315	27011	1.76e-12	-2.00327	-1.447	-2.56	TRUE	626.4	11.7542	income_SES_subset	YES	8
626.8	Infertility, female	11	genitourinary	black	1650	27011	3.56e-86	-2.68535	-2.418	-2.953	TRUE	626.8	85.4485	income_SES_subset	YES	8
627	Menopausal and postmenopausal disorders	11	genitourinary	black	13399	27011	1.79e-104	-1.38318	-1.258	-1.508	TRUE	627	103.748	income_SES_subset	YES	8
627.2	Symptomatic menopause	11	genitourinary	black	6064	27011	2.95e-108	-1.81312	-1.652	-1.974	TRUE	627.2	107.53	income_SES_subset	YES	8
627.5	Premature menopause and other ovarian failure	11	genitourinary	black	1913	27011	4.01e-26	-1.27925	-1.042	-1.516	TRUE	627.5	25.3964	income_SES_subset	YES	8
796	Elevated prostate specific antigen [PSA]	11	genitourinary	black	4165	21609	9.89e-22	-0.923357	-0.734	-1.112	TRUE	796	21.0049	income_SES_subset	YES	8
155.1	Malignant neoplasm of liver, primary	2	neoplasms	darkcyan	226	93502	8.66e-07	5.39205	7.54	3.244	TRUE	155.1	6.0624	education_SES_subset	YES	8
172	Skin cancer	2	neoplasms	darkcyan	7087	84967	1.5e-194	-3.83778	-3.585	-4.091	TRUE	172	193.824	education_SES_subset	YES	8
172.1	Melanomas of skin, dx or hx	2	neoplasms	darkcyan	1555	84967	4.48e-61	-3.75301	-3.307	-4.199	TRUE	172.1	60.3484	education_SES_subset	YES	8
172.11	Melanomas of skin	2	neoplasms	darkcyan	1555	84967	4.48e-61	-3.75301	-3.307	-4.199	TRUE	172.11	60.3484	education_SES_subset	YES	8
172.3	Carcinoma in situ of skin	2	neoplasms	darkcyan	878	84967	9.58e-28	-3.49851	-2.87	-4.127	TRUE	172.3	27.0187	education_SES_subset	YES	8
195.1	Malignant neoplasm, other	2	neoplasms	darkcyan	1560	88956	1.72e-10	-1.67152	-1.158	-2.185	TRUE	195.1	9.76462	education_SES_subset	YES	8
244.2	Acquired hypothyroidism	3	endocrine/metabolic	brown	3549	74431	2.17e-17	-1.5659	-1.204	-1.928	TRUE	244.2	16.6635	education_SES_subset	YES	8
250.4	Abnormal glucose	3	endocrine/metabolic	brown	17672	61523	6.44e-13	0.771595	0.982	0.561	TRUE	250.4	12.1911	education_SES_subset	YES	8
250.7	Diabetic retinopathy	3	endocrine/metabolic	brown	1625	100414	5.53e-50	6.65335	7.531	5.776	TRUE	250.7	49.2576	education_SES_subset	YES	8
276.14	Hypopotassemia	3	endocrine/metabolic	brown	6268	76271	1.91e-150	5.7954	6.23	5.361	TRUE	276.14	149.719	education_SES_subset	YES	8
401.3	Other hypertensive complications	8	circulatory system	red	2013	46678	9.47e-50	5.60381	6.344	4.863	TRUE	401.3	49.0239	education_SES_subset	YES	8
418.1	Precordial pain	8	circulatory system	red	2043	59440	6.38e-27	3.75319	4.438	3.068	TRUE	418.1	26.195	education_SES_subset	YES	8
428.2	Heart failure NOS	8	circulatory system	red	872	82566	6.02e-17	4.5638	5.633	3.494	TRUE	428.2	16.2201	education_SES_subset	YES	8
433.1	Occlusion and stenosis of precerebral arteries	8	circulatory system	red	3035	89116	2.36e-21	2.41714	2.916	1.918	TRUE	433.1	20.6277	education_SES_subset	YES	8
433.12	Cerebral atherosclerosis	8	circulatory system	red	240	89116	2.21e-09	6.56733	8.719	4.415	TRUE	433.12	8.65505	education_SES_subset	YES	8
440.2	Atherosclerosis of the extremities	8	circulatory system	red	1134	82869	2.77e-49	8.45195	9.574	7.329	TRUE	440.2	48.5576	education_SES_subset	YES	8
443.9	Peripheral vascular disease, unspecified	8	circulatory system	red	3460	82869	1.14e-82	5.62805	6.201	5.055	TRUE	443.9	81.9439	education_SES_subset	YES	8
464	Acute sinusitis	9	respiratory	coral4	10321	52528	3.03e-16	-1.08949	-0.828	-1.351	TRUE	464	15.518	education_SES_subset	YES	8
480	Pneumonia	9	respiratory	coral4	7816	74973	1.1e-99	3.92857	4.292	3.565	TRUE	480	98.9603	education_SES_subset	YES	8
481	Influenza	9	respiratory	coral4	1513	74973	7.58e-27	4.62933	5.475	3.784	TRUE	481	26.1201	education_SES_subset	YES	8
495	Asthma	9	respiratory	coral4	18486	66544	2.06e-115	2.66017	2.889	2.432	TRUE	495	114.687	education_SES_subset	YES	8
496.1	Emphysema	9	respiratory	coral4	2553	66544	7.26e-125	9.114	9.866	8.362	TRUE	496.1	124.139	education_SES_subset	YES	8
512.2	Painful respiration	9	respiratory	coral4	3162	43654	4.2e-34	3.71418	4.312	3.116	TRUE	512.2	33.3769	education_SES_subset	YES	8
580.3	Nephritis and nephropathy without mention of glomerulonephritis	11	genitourinary	black	1010	75131	3.37e-20	4.91138	5.957	3.866	TRUE	580.3	19.4721	education_SES_subset	YES	8
580.31	Nephritis and nephropathy in diseases classified elsewhere	11	genitourinary	black	590	75131	2.55e-19	6.81225	8.298	5.327	TRUE	580.31	18.594	education_SES_subset	YES	8
587	Kidney replaced by transpant	11	genitourinary	black	787	75131	1.18e-20	5.8653	7.099	4.632	TRUE	587	19.9264	education_SES_subset	YES	8
598.4	Other cells and casts in urine	11	genitourinary	black	354	97874	1.34e-23	-4.09203	-3.291	-4.893	TRUE	598.4	22.8742	education_SES_subset	YES	8
614	Inflammatory diseases of female pelvic organs	11	genitourinary	black	8274	45052	1.71e-75	3.59415	3.977	3.211	TRUE	614	74.766	education_SES_subset	YES	8
614.5	Inflammatory disease of cervix, vagina, and vulva	11	genitourinary	black	7420	45052	5.96e-70	3.64571	4.05	3.242	TRUE	614.5	69.2244	education_SES_subset	YES	8
614.52	Vaginitis and vulvovaginitis	11	genitourinary	black	6227	45052	6.82e-71	4.0974	4.549	3.646	TRUE	614.52	70.1665	education_SES_subset	YES	8
626.4	Premenstrual tension syndromes	11	genitourinary	black	315	27011	1.88e-07	-2.95862	-1.846	-4.071	TRUE	626.4	6.72564	education_SES_subset	YES	8
626.8	Infertility, female	11	genitourinary	black	1650	27011	1.1e-31	-3.31128	-2.757	-3.865	TRUE	626.8	30.9586	education_SES_subset	YES	8
627	Menopausal and postmenopausal disorders	11	genitourinary	black	13399	27011	3.61e-72	-2.42574	-2.161	-2.69	TRUE	627	71.4422	education_SES_subset	YES	8
627.2	Symptomatic menopause	11	genitourinary	black	6064	27011	4.27e-72	-3.04334	-2.711	-3.376	TRUE	627.2	71.3697	education_SES_subset	YES	8
627.5	Premature menopause and other ovarian failure	11	genitourinary	black	1913	27011	1.06e-23	-2.40938	-1.939	-2.88	TRUE	627.5	22.9738	education_SES_subset	YES	8
796	Elevated prostate specific antigen [PSA]	11	genitourinary	black	4165	21609	3.53e-29	-2.31805	-1.913	-2.723	TRUE	796	28.4524	education_SES_subset	YES	8
155.1	Malignant neoplasm of liver, primary	2	neoplasms	darkcyan	226	93502	0.000963	1.70402	0.692	2.716	TRUE	155.1	3.01643	median_income_SES_subset	NO	8
172	Skin cancer	2	neoplasms	darkcyan	7087	84967	2.26e-36	-1.03593	-1.197	-0.875	TRUE	172	35.6454	median_income_SES_subset	YES	8
172.1	Melanomas of skin, dx or hx	2	neoplasms	darkcyan	1555	84967	8.4e-18	-1.32445	-1.627	-1.022	TRUE	172.1	17.0759	median_income_SES_subset	YES	8
172.11	Melanomas of skin	2	neoplasms	darkcyan	1555	84967	8.4e-18	-1.32445	-1.627	-1.022	TRUE	172.11	17.0759	median_income_SES_subset	YES	8
172.3	Carcinoma in situ of skin	2	neoplasms	darkcyan	878	84967	1.92e-10	-1.28565	-1.681	-0.89	TRUE	172.3	9.71693	median_income_SES_subset	YES	8
195.1	Malignant neoplasm, other	2	neoplasms	darkcyan	1560	88956	0.0174782	0.425852	0.075	0.777	TRUE	195.1	1.7575	median_income_SES_subset	NO	8
244.2	Acquired hypothyroidism	3	endocrine/metabolic	brown	3549	74431	0.0743873	-0.210028	-0.441	0.021	TRUE	244.2	1.1285	median_income_SES_subset	NO	8
250.4	Abnormal glucose	3	endocrine/metabolic	brown	17672	61523	6.38e-60	1.06985	0.941	1.198	TRUE	250.4	59.1952	median_income_SES_subset	YES	8
250.7	Diabetic retinopathy	3	endocrine/metabolic	brown	1625	100414	1.49e-07	0.948683	0.595	1.303	TRUE	250.7	6.82651	median_income_SES_subset	YES	8
276.14	Hypopotassemia	3	endocrine/metabolic	brown	6268	76271	1.19e-107	2.46247	2.243	2.681	TRUE	276.14	106.925	median_income_SES_subset	YES	8
401.3	Other hypertensive complications	8	circulatory system	red	2013	46678	4.37e-27	2.0475	1.675	2.42	TRUE	401.3	26.3596	median_income_SES_subset	YES	8
418.1	Precordial pain	8	circulatory system	red	2043	59440	1.18e-18	1.59203	1.238	1.946	TRUE	418.1	17.9272	median_income_SES_subset	YES	8
428.2	Heart failure NOS	8	circulatory system	red	872	82566	1.07e-08	1.45455	0.956	1.953	TRUE	428.2	7.97152	median_income_SES_subset	YES	8
433.1	Occlusion and stenosis of precerebral arteries	8	circulatory system	red	3035	89116	4.81e-06	0.598932	0.342	0.856	TRUE	433.1	5.31751	median_income_SES_subset	YES	8
433.12	Cerebral atherosclerosis	8	circulatory system	red	240	89116	3.33e-08	3.07925	1.987	4.172	TRUE	433.12	7.47731	median_income_SES_subset	YES	8
440.2	Atherosclerosis of the extremities	8	circulatory system	red	1134	82869	1.04e-06	1.06294	0.636	1.489	TRUE	440.2	5.98323	median_income_SES_subset	YES	8
443.9	Peripheral vascular disease, unspecified	8	circulatory system	red	3460	82869	2.2e-25	1.39117	1.129	1.653	TRUE	443.9	24.6569	median_income_SES_subset	YES	8
464	Acute sinusitis	9	respiratory	coral4	10321	52528	1.64e-60	1.47934	1.303	1.656	TRUE	464	59.7853	median_income_SES_subset	YES	8
480	Pneumonia	9	respiratory	coral4	7816	74973	5.21e-15	0.685733	0.514	0.858	TRUE	480	14.2833	median_income_SES_subset	YES	8
481	Influenza	9	respiratory	coral4	1513	74973	2.12e-06	0.903566	0.53	1.277	TRUE	481	5.67304	median_income_SES_subset	YES	8
495	Asthma	9	respiratory	coral4	18486	66544	1.82e-43	0.87576	0.752	1	TRUE	495	42.7391	median_income_SES_subset	YES	8
496.1	Emphysema	9	respiratory	coral4	2553	66544	7.33e-37	2.04099	1.726	2.356	TRUE	496.1	36.1348	median_income_SES_subset	YES	8
512.2	Painful respiration	9	respiratory	coral4	3162	43654	2.72e-18	1.35787	1.053	1.663	TRUE	512.2	17.5652	median_income_SES_subset	YES	8
580.3	Nephritis and nephropathy without mention of glomerulonephritis	11	genitourinary	black	1010	75131	1.88e-06	1.13651	0.669	1.604	TRUE	580.3	5.72614	median_income_SES_subset	YES	8
580.31	Nephritis and nephropathy in diseases classified elsewhere	11	genitourinary	black	590	75131	2.67e-07	1.64324	1.017	2.269	TRUE	580.31	6.57316	median_income_SES_subset	YES	8
587	Kidney replaced by transpant	11	genitourinary	black	787	75131	1.52e-05	1.16149	0.635	1.688	TRUE	587	4.81788	median_income_SES_subset	NO	8
598.4	Other cells and casts in urine	11	genitourinary	black	354	97874	7.5e-06	1.82463	1.026	2.623	TRUE	598.4	5.12487	median_income_SES_subset	YES	8
614	Inflammatory diseases of female pelvic organs	11	genitourinary	black	8274	45052	8.18e-09	0.548773	0.362	0.735	TRUE	614	8.0875	median_income_SES_subset	YES	8
614.5	Inflammatory disease of cervix, vagina, and vulva	11	genitourinary	black	7420	45052	3.39e-08	0.551296	0.356	0.747	TRUE	614.5	7.47023	median_income_SES_subset	YES	8
614.52	Vaginitis and vulvovaginitis	11	genitourinary	black	6227	45052	1.22e-06	0.521535	0.311	0.732	TRUE	614.52	5.91444	median_income_SES_subset	YES	8
626.4	Premenstrual tension syndromes	11	genitourinary	black	315	27011	0.251027	-0.451729	-1.223	0.32	TRUE	626.4	0.60028	median_income_SES_subset	NO	8
626.8	Infertility, female	11	genitourinary	black	1650	27011	2.56e-33	-1.98033	-2.303	-1.658	TRUE	626.8	32.5925	median_income_SES_subset	YES	8
627	Menopausal and postmenopausal disorders	11	genitourinary	black	13399	27011	0.842257	0.0177318	-0.157	0.192	TRUE	627	0.0745552	median_income_SES_subset	NO	8
627.2	Symptomatic menopause	11	genitourinary	black	6064	27011	0.00828829	-0.301564	-0.525	-0.078	TRUE	627.2	2.08154	median_income_SES_subset	NO	8
627.5	Premature menopause and other ovarian failure	11	genitourinary	black	1913	27011	8.8e-12	1.34364	0.958	1.73	TRUE	627.5	11.0553	median_income_SES_subset	YES	8
796	Elevated prostate specific antigen [PSA]	11	genitourinary	black	4165	21609	3.29e-14	1.03659	0.769	1.304	TRUE	796	13.4824	median_income_SES_subset	YES	8
155.1	Malignant neoplasm of liver, primary	2	neoplasms	darkcyan	226	93502	5.51e-12	2.72333	1.949	3.498	TRUE	155.1	11.2585	high_school_education_SES_subset	YES	8
172	Skin cancer	2	neoplasms	darkcyan	7087	84967	1.55e-09	-0.613795	-0.813	-0.415	TRUE	172	8.80995	high_school_education_SES_subset	YES	8
172.1	Melanomas of skin, dx or hx	2	neoplasms	darkcyan	1555	84967	1.67e-10	-1.35213	-1.767	-0.937	TRUE	172.1	9.77663	high_school_education_SES_subset	YES	8
172.11	Melanomas of skin	2	neoplasms	darkcyan	1555	84967	1.67e-10	-1.35213	-1.767	-0.937	TRUE	172.11	9.77663	high_school_education_SES_subset	YES	8
172.3	Carcinoma in situ of skin	2	neoplasms	darkcyan	878	84967	0.000738	-0.936968	-1.481	-0.393	TRUE	172.3	3.1321	high_school_education_SES_subset	NO	8
195.1	Malignant neoplasm, other	2	neoplasms	darkcyan	1560	88956	1.38e-33	2.05557	1.722	2.389	TRUE	195.1	32.861	high_school_education_SES_subset	YES	8
244.2	Acquired hypothyroidism	3	endocrine/metabolic	brown	3549	74431	6.3e-19	-1.22757	-1.498	-0.957	TRUE	244.2	18.2006	high_school_education_SES_subset	YES	8
250.4	Abnormal glucose	3	endocrine/metabolic	brown	17672	61523	0.000432	0.239592	0.106	0.373	TRUE	250.4	3.36484	high_school_education_SES_subset	NO	8
250.7	Diabetic retinopathy	3	endocrine/metabolic	brown	1625	100414	1.21e-21	1.58801	1.262	1.914	TRUE	250.7	20.9156	high_school_education_SES_subset	YES	8
276.14	Hypopotassemia	3	endocrine/metabolic	brown	6268	76271	0.00277897	0.294707	0.102	0.488	TRUE	276.14	2.55612	high_school_education_SES_subset	NO	8
401.3	Other hypertensive complications	8	circulatory system	red	2013	46678	4.57e-19	1.52849	1.193	1.864	TRUE	401.3	18.3401	high_school_education_SES_subset	YES	8
418.1	Precordial pain	8	circulatory system	red	2043	59440	9.3e-34	1.95988	1.643	2.277	TRUE	418.1	33.0314	high_school_education_SES_subset	YES	8
428.2	Heart failure NOS	8	circulatory system	red	872	82566	1.69e-16	1.88448	1.436	2.333	TRUE	428.2	15.7725	high_school_education_SES_subset	YES	8
433.1	Occlusion and stenosis of precerebral arteries	8	circulatory system	red	3035	89116	1.2e-06	0.666766	0.398	0.936	TRUE	433.1	5.92126	high_school_education_SES_subset	YES	8
433.12	Cerebral atherosclerosis	8	circulatory system	red	240	89116	9.62e-05	1.66178	0.827	2.497	TRUE	433.12	4.0169	high_school_education_SES_subset	NO	8
440.2	Atherosclerosis of the extremities	8	circulatory system	red	1134	82869	2.48e-09	1.26676	0.85	1.683	TRUE	440.2	8.60513	high_school_education_SES_subset	YES	8
443.9	Peripheral vascular disease, unspecified	8	circulatory system	red	3460	82869	2.91e-13	0.945887	0.692	1.2	TRUE	443.9	12.5356	high_school_education_SES_subset	YES	8
464	Acute sinusitis	9	respiratory	coral4	10321	52528	3.91e-118	-2.24458	-2.435	-2.054	TRUE	464	117.408	high_school_education_SES_subset	YES	8
480	Pneumonia	9	respiratory	coral4	7816	74973	8.47e-09	0.512363	0.338	0.687	TRUE	480	8.07223	high_school_education_SES_subset	YES	8
481	Influenza	9	respiratory	coral4	1513	74973	4.66e-14	1.31217	0.971	1.653	TRUE	481	13.3316	high_school_education_SES_subset	YES	8
495	Asthma	9	respiratory	coral4	18486	66544	2.68e-06	0.287882	0.168	0.408	TRUE	495	5.57258	high_school_education_SES_subset	YES	8
496.1	Emphysema	9	respiratory	coral4	2553	66544	5.74e-11	0.949075	0.665	1.233	TRUE	496.1	10.2408	high_school_education_SES_subset	YES	8
512.2	Painful respiration	9	respiratory	coral4	3162	43654	5.09e-09	0.874353	0.581	1.168	TRUE	512.2	8.29365	high_school_education_SES_subset	YES	8
580.3	Nephritis and nephropathy without mention of glomerulonephritis	11	genitourinary	black	1010	75131	3.89e-13	1.56371	1.142	1.986	TRUE	580.3	12.4098	high_school_education_SES_subset	YES	8
580.31	Nephritis and nephropathy in diseases classified elsewhere	11	genitourinary	black	590	75131	6.7e-13	1.92859	1.403	2.455	TRUE	580.31	12.174	high_school_education_SES_subset	YES	8
587	Kidney replaced by transpant	11	genitourinary	black	787	75131	7.97e-18	2.01044	1.552	2.469	TRUE	587	17.0983	high_school_education_SES_subset	YES	8
598.4	Other cells and casts in urine	11	genitourinary	black	354	97874	1.84e-43	3.99325	3.427	4.559	TRUE	598.4	42.7342	high_school_education_SES_subset	YES	8
614	Inflammatory diseases of female pelvic organs	11	genitourinary	black	8274	45052	1.91e-55	1.37259	1.201	1.544	TRUE	614	54.719	high_school_education_SES_subset	YES	8
614.5	Inflammatory disease of cervix, vagina, and vulva	11	genitourinary	black	7420	45052	1.89e-48	1.34361	1.164	1.524	TRUE	614.5	47.7245	high_school_education_SES_subset	YES	8
614.52	Vaginitis and vulvovaginitis	11	genitourinary	black	6227	45052	3.48e-52	1.49168	1.299	1.684	TRUE	614.52	51.4585	high_school_education_SES_subset	YES	8
626.4	Premenstrual tension syndromes	11	genitourinary	black	315	27011	2.22e-08	-2.81679	-3.804	-1.83	TRUE	626.4	7.65438	high_school_education_SES_subset	YES	8
626.8	Infertility, female	11	genitourinary	black	1650	27011	5.73e-05	-0.814669	-1.212	-0.418	TRUE	626.8	4.24186	high_school_education_SES_subset	NO	8
627	Menopausal and postmenopausal disorders	11	genitourinary	black	13399	27011	4.83e-67	-1.65498	-1.842	-1.467	TRUE	627	66.3157	high_school_education_SES_subset	YES	8
627.2	Symptomatic menopause	11	genitourinary	black	6064	27011	8.46e-17	-1.05901	-1.308	-0.81	TRUE	627.2	16.0729	high_school_education_SES_subset	YES	8
627.5	Premature menopause and other ovarian failure	11	genitourinary	black	1913	27011	4.23e-156	-7.43425	-7.982	-6.887	TRUE	627.5	155.373	high_school_education_SES_subset	YES	8
796	Elevated prostate specific antigen [PSA]	11	genitourinary	black	4165	21609	5.81e-08	0.77516	0.495	1.055	TRUE	796	7.23592	high_school_education_SES_subset	YES	8
155.1	Malignant neoplasm of liver, primary	2	neoplasms	darkcyan	226	93502	4.64e-09	2.14634	1.428	2.864	TRUE	155.1	8.33323	assited_income_SES_subset	YES	8
172	Skin cancer	2	neoplasms	darkcyan	7087	84967	9.89e-33	-1.21362	-1.413	-1.014	TRUE	172	32.0047	assited_income_SES_subset	YES	8
172.1	Melanomas of skin, dx or hx	2	neoplasms	darkcyan	1555	84967	4.32e-15	-1.65054	-2.063	-1.238	TRUE	172.1	14.3645	assited_income_SES_subset	YES	8
172.11	Melanomas of skin	2	neoplasms	darkcyan	1555	84967	4.32e-15	-1.65054	-2.063	-1.238	TRUE	172.11	14.3645	assited_income_SES_subset	YES	8
172.3	Carcinoma in situ of skin	2	neoplasms	darkcyan	878	84967	8.39e-10	-1.75011	-2.309	-1.191	TRUE	172.3	9.07645	assited_income_SES_subset	YES	8
195.1	Malignant neoplasm, other	2	neoplasms	darkcyan	1560	88956	1.07e-24	1.57969	1.278	1.881	TRUE	195.1	23.9697	assited_income_SES_subset	YES	8
244.2	Acquired hypothyroidism	3	endocrine/metabolic	brown	3549	74431	1.53e-09	-0.762944	-1.01	-0.515	TRUE	244.2	8.81472	assited_income_SES_subset	YES	8
250.4	Abnormal glucose	3	endocrine/metabolic	brown	17672	61523	1.01e-09	0.391225	0.266	0.517	TRUE	250.4	8.99401	assited_income_SES_subset	YES	8
250.7	Diabetic retinopathy	3	endocrine/metabolic	brown	1625	100414	6.16e-21	1.40444	1.111	1.698	TRUE	250.7	20.2103	assited_income_SES_subset	YES	8
276.14	Hypopotassemia	3	endocrine/metabolic	brown	6268	76271	1.03e-22	0.856602	0.685	1.028	TRUE	276.14	21.9863	assited_income_SES_subset	YES	8
401.3	Other hypertensive complications	8	circulatory system	red	2013	46678	8.94e-63	2.4655	2.177	2.754	TRUE	401.3	62.0484	assited_income_SES_subset	YES	8
418.1	Precordial pain	8	circulatory system	red	2043	59440	7.54e-90	2.65287	2.394	2.912	TRUE	418.1	89.1224	assited_income_SES_subset	YES	8
428.2	Heart failure NOS	8	circulatory system	red	872	82566	8.14e-29	2.18377	1.8	2.568	TRUE	428.2	28.0892	assited_income_SES_subset	YES	8
433.1	Occlusion and stenosis of precerebral arteries	8	circulatory system	red	3035	89116	1.03e-11	0.864005	0.615	1.113	TRUE	433.1	10.9854	assited_income_SES_subset	YES	8
433.12	Cerebral atherosclerosis	8	circulatory system	red	240	89116	7.06e-07	1.85345	1.121	2.586	TRUE	433.12	6.15123	assited_income_SES_subset	YES	8
440.2	Atherosclerosis of the extremities	8	circulatory system	red	1134	82869	2.35e-17	1.57302	1.209	1.937	TRUE	440.2	16.629	assited_income_SES_subset	YES	8
443.9	Peripheral vascular disease, unspecified	8	circulatory system	red	3460	82869	2.88e-29	1.29628	1.07	1.523	TRUE	443.9	28.5402	assited_income_SES_subset	YES	8
464	Acute sinusitis	9	respiratory	coral4	10321	52528	4.04e-29	-0.976326	-1.147	-0.805	TRUE	464	28.3934	assited_income_SES_subset	YES	8
480	Pneumonia	9	respiratory	coral4	7816	74973	5.25e-15	0.645851	0.484	0.808	TRUE	480	14.2799	assited_income_SES_subset	YES	8
481	Influenza	9	respiratory	coral4	1513	74973	5.2e-19	1.38513	1.08	1.69	TRUE	481	18.2838	assited_income_SES_subset	YES	8
495	Asthma	9	respiratory	coral4	18486	66544	6.08e-29	0.631837	0.521	0.743	TRUE	495	28.216	assited_income_SES_subset	YES	8
496.1	Emphysema	9	respiratory	coral4	2553	66544	3.28e-27	1.38445	1.133	1.636	TRUE	496.1	26.4836	assited_income_SES_subset	YES	8
512.2	Painful respiration	9	respiratory	coral4	3162	43654	4.73e-25	1.38813	1.125	1.651	TRUE	512.2	24.3252	assited_income_SES_subset	YES	8
580.3	Nephritis and nephropathy without mention of glomerulonephritis	11	genitourinary	black	1010	75131	2.09e-11	1.312	0.928	1.696	TRUE	580.3	10.6796	assited_income_SES_subset	YES	8
580.31	Nephritis and nephropathy in diseases classified elsewhere	11	genitourinary	black	590	75131	7.09e-12	1.64443	1.174	2.115	TRUE	580.31	11.1492	assited_income_SES_subset	YES	8
587	Kidney replaced by transpant	11	genitourinary	black	787	75131	5.8e-11	1.44331	1.011	1.875	TRUE	587	10.2365	assited_income_SES_subset	YES	8
598.4	Other cells and casts in urine	11	genitourinary	black	354	97874	1.04e-26	2.88867	2.359	3.418	TRUE	598.4	25.9809	assited_income_SES_subset	YES	8
614	Inflammatory diseases of female pelvic organs	11	genitourinary	black	8274	45052	1.15e-79	1.4704	1.318	1.623	TRUE	614	78.9401	assited_income_SES_subset	YES	8
614.5	Inflammatory disease of cervix, vagina, and vulva	11	genitourinary	black	7420	45052	3.56e-70	1.43916	1.28	1.598	TRUE	614.5	69.4482	assited_income_SES_subset	YES	8
614.52	Vaginitis and vulvovaginitis	11	genitourinary	black	6227	45052	1.18e-73	1.56544	1.396	1.734	TRUE	614.52	72.9288	assited_income_SES_subset	YES	8
626.4	Premenstrual tension syndromes	11	genitourinary	black	315	27011	5.23e-08	-2.675	-3.638	-1.712	TRUE	626.4	7.28182	assited_income_SES_subset	YES	8
626.8	Infertility, female	11	genitourinary	black	1650	27011	5.16e-06	-0.870619	-1.245	-0.496	TRUE	626.8	5.28765	assited_income_SES_subset	YES	8
627	Menopausal and postmenopausal disorders	11	genitourinary	black	13399	27011	4.6e-30	-1.00654	-1.18	-0.833	TRUE	627	29.3374	assited_income_SES_subset	YES	8
627.2	Symptomatic menopause	11	genitourinary	black	6064	27011	1.72e-28	-1.32975	-1.565	-1.094	TRUE	627.2	27.7635	assited_income_SES_subset	YES	8
627.5	Premature menopause and other ovarian failure	11	genitourinary	black	1913	27011	2.5e-25	-2.13788	-2.541	-1.735	TRUE	627.5	24.6016	assited_income_SES_subset	YES	8
796	Elevated prostate specific antigen [PSA]	11	genitourinary	black	4165	21609	7.16e-13	0.973205	0.707	1.239	TRUE	796	12.1454	assited_income_SES_subset	YES	8
155.1	Malignant neoplasm of liver, primary	2	neoplasms	darkcyan	226	93502	1.62e-06	2.08148	1.231	2.932	TRUE	155.1	5.79068	no_health_insurance_SES_subset	YES	8
172	Skin cancer	2	neoplasms	darkcyan	7087	84967	0.00017	-0.378267	-0.575	-0.181	TRUE	172	3.7687	no_health_insurance_SES_subset	NO	8
172.1	Melanomas of skin, dx or hx	2	neoplasms	darkcyan	1555	84967	9.94e-08	-1.1036	-1.51	-0.698	TRUE	172.1	7.00266	no_health_insurance_SES_subset	YES	8
172.11	Melanomas of skin	2	neoplasms	darkcyan	1555	84967	9.94e-08	-1.1036	-1.51	-0.698	TRUE	172.11	7.00266	no_health_insurance_SES_subset	YES	8
172.3	Carcinoma in situ of skin	2	neoplasms	darkcyan	878	84967	1.13e-06	-1.41875	-1.99	-0.847	TRUE	172.3	5.9458	no_health_insurance_SES_subset	YES	8
195.1	Malignant neoplasm, other	2	neoplasms	darkcyan	1560	88956	2.12e-252	5.37003	5.06	5.68	TRUE	195.1	251.674	no_health_insurance_SES_subset	YES	8
244.2	Acquired hypothyroidism	3	endocrine/metabolic	brown	3549	74431	6.76e-16	-1.12601	-1.399	-0.853	TRUE	244.2	15.1698	no_health_insurance_SES_subset	YES	8
250.4	Abnormal glucose	3	endocrine/metabolic	brown	17672	61523	1.84e-14	0.513596	0.382	0.645	TRUE	250.4	13.7353	no_health_insurance_SES_subset	YES	8
250.7	Diabetic retinopathy	3	endocrine/metabolic	brown	1625	100414	6.06e-10	1.0957	0.749	1.443	TRUE	250.7	9.2177	no_health_insurance_SES_subset	YES	8
276.14	Hypopotassemia	3	endocrine/metabolic	brown	6268	76271	2.81e-34	1.16412	0.977	1.351	TRUE	276.14	33.5517	no_health_insurance_SES_subset	YES	8
401.3	Other hypertensive complications	8	circulatory system	red	2013	46678	0.000708	0.624268	0.263	0.986	TRUE	401.3	3.14981	no_health_insurance_SES_subset	NO	8
418.1	Precordial pain	8	circulatory system	red	2043	59440	0.0206229	0.410268	0.063	0.758	TRUE	418.1	1.68565	no_health_insurance_SES_subset	NO	8
428.2	Heart failure NOS	8	circulatory system	red	872	82566	1.16e-05	1.05627	0.584	1.528	TRUE	428.2	4.93555	no_health_insurance_SES_subset	NO	8
433.1	Occlusion and stenosis of precerebral arteries	8	circulatory system	red	3035	89116	0.019619	0.326539	0.052	0.601	TRUE	433.1	1.70732	no_health_insurance_SES_subset	NO	8
433.12	Cerebral atherosclerosis	8	circulatory system	red	240	89116	2.57e-08	2.32721	1.508	3.146	TRUE	433.12	7.58965	no_health_insurance_SES_subset	YES	8
440.2	Atherosclerosis of the extremities	8	circulatory system	red	1134	82869	0.539138	0.140612	-0.308	0.589	TRUE	440.2	0.2683	no_health_insurance_SES_subset	NO	8
443.9	Peripheral vascular disease, unspecified	8	circulatory system	red	3460	82869	1.94e-05	0.565569	0.306	0.825	TRUE	443.9	4.71163	no_health_insurance_SES_subset	NO	8
464	Acute sinusitis	9	respiratory	coral4	10321	52528	2.46e-74	-1.71963	-1.904	-1.535	TRUE	464	73.6092	no_health_insurance_SES_subset	YES	8
480	Pneumonia	9	respiratory	coral4	7816	74973	0.409104	0.075936	-0.104	0.256	TRUE	480	0.388166	no_health_insurance_SES_subset	NO	8
481	Influenza	9	respiratory	coral4	1513	74973	0.0415149	0.388558	0.015	0.762	TRUE	481	1.3818	no_health_insurance_SES_subset	NO	8
495	Asthma	9	respiratory	coral4	18486	66544	0.000401	0.221814	0.099	0.345	TRUE	495	3.39677	no_health_insurance_SES_subset	NO	8
496.1	Emphysema	9	respiratory	coral4	2553	66544	0.00251039	0.449038	0.158	0.74	TRUE	496.1	2.60026	no_health_insurance_SES_subset	NO	8
512.2	Painful respiration	9	respiratory	coral4	3162	43654	0.447116	0.117814	-0.186	0.422	TRUE	512.2	0.34958	no_health_insurance_SES_subset	NO	8
580.3	Nephritis and nephropathy without mention of glomerulonephritis	11	genitourinary	black	1010	75131	4.06e-08	1.24717	0.802	1.693	TRUE	580.3	7.39168	no_health_insurance_SES_subset	YES	8
580.31	Nephritis and nephropathy in diseases classified elsewhere	11	genitourinary	black	590	75131	5.84e-07	1.44587	0.879	2.013	TRUE	580.31	6.23335	no_health_insurance_SES_subset	YES	8
587	Kidney replaced by transpant	11	genitourinary	black	787	75131	1.16e-20	2.23027	1.761	2.699	TRUE	587	19.937	no_health_insurance_SES_subset	YES	8
598.4	Other cells and casts in urine	11	genitourinary	black	354	97874	8.01e-38	4.12614	3.497	4.755	TRUE	598.4	37.0966	no_health_insurance_SES_subset	YES	8
614	Inflammatory diseases of female pelvic organs	11	genitourinary	black	8274	45052	0.0531053	0.191336	-0.003	0.385	TRUE	614	1.27486	no_health_insurance_SES_subset	NO	8
614.5	Inflammatory disease of cervix, vagina, and vulva	11	genitourinary	black	7420	45052	0.139358	0.153639	-0.05	0.357	TRUE	614.5	0.855867	no_health_insurance_SES_subset	NO	8
614.52	Vaginitis and vulvovaginitis	11	genitourinary	black	6227	45052	0.408164	0.0929878	-0.127	0.313	TRUE	614.52	0.389165	no_health_insurance_SES_subset	NO	8
626.4	Premenstrual tension syndromes	11	genitourinary	black	315	27011	7.77e-06	-2.22577	-3.201	-1.25	TRUE	626.4	5.10965	no_health_insurance_SES_subset	YES	8
626.8	Infertility, female	11	genitourinary	black	1650	27011	1.16e-20	-2.10921	-2.553	-1.666	TRUE	626.8	19.9371	no_health_insurance_SES_subset	YES	8
627	Menopausal and postmenopausal disorders	11	genitourinary	black	13399	27011	7.43e-50	-1.40874	-1.595	-1.223	TRUE	627	49.1292	no_health_insurance_SES_subset	YES	8
627.2	Symptomatic menopause	11	genitourinary	black	6064	27011	1.19e-11	-0.858796	-1.107	-0.611	TRUE	627.2	10.9257	no_health_insurance_SES_subset	YES	8
627.5	Premature menopause and other ovarian failure	11	genitourinary	black	1913	27011	6.71e-89	-4.85596	-5.332	-4.38	TRUE	627.5	88.173	no_health_insurance_SES_subset	YES	8
796	Elevated prostate specific antigen [PSA]	11	genitourinary	black	4165	21609	1.63e-14	1.05354	0.785	1.323	TRUE	796	13.7883	no_health_insurance_SES_subset	YES	8
155.1	Malignant neoplasm of liver, primary	2	neoplasms	darkcyan	226	93502	3.01e-08	2.76959	1.79	3.749	TRUE	155.1	7.52143	area_poverty_SES_subset	YES	8
172	Skin cancer	2	neoplasms	darkcyan	7087	84967	1.48e-29	-1.32498	-1.555	-1.095	TRUE	172	28.83	area_poverty_SES_subset	YES	8
172.1	Melanomas of skin, dx or hx	2	neoplasms	darkcyan	1555	84967	8.65e-21	-2.26834	-2.744	-1.793	TRUE	172.1	20.0632	area_poverty_SES_subset	YES	8
172.11	Melanomas of skin	2	neoplasms	darkcyan	1555	84967	8.65e-21	-2.26834	-2.744	-1.793	TRUE	172.11	20.0632	area_poverty_SES_subset	YES	8
172.3	Carcinoma in situ of skin	2	neoplasms	darkcyan	878	84967	5.3e-09	-1.87008	-2.498	-1.242	TRUE	172.3	8.27575	area_poverty_SES_subset	YES	8
195.1	Malignant neoplasm, other	2	neoplasms	darkcyan	1560	88956	5.28e-07	1.07016	0.652	1.488	TRUE	195.1	6.27772	area_poverty_SES_subset	YES	8
244.2	Acquired hypothyroidism	3	endocrine/metabolic	brown	3549	74431	1.95e-19	-1.38593	-1.687	-1.085	TRUE	244.2	18.7092	area_poverty_SES_subset	YES	8
250.4	Abnormal glucose	3	endocrine/metabolic	brown	17672	61523	5.21e-12	0.541499	0.388	0.695	TRUE	250.4	11.283	area_poverty_SES_subset	YES	8
250.7	Diabetic retinopathy	3	endocrine/metabolic	brown	1625	100414	3.24e-18	1.71287	1.327	2.099	TRUE	250.7	17.4892	area_poverty_SES_subset	YES	8
276.14	Hypopotassemia	3	endocrine/metabolic	brown	6268	76271	5.34e-63	1.82502	1.612	2.039	TRUE	276.14	62.2728	area_poverty_SES_subset	YES	8
401.3	Other hypertensive complications	8	circulatory system	red	2013	46678	1.08e-38	2.55947	2.174	2.945	TRUE	401.3	37.9664	area_poverty_SES_subset	YES	8
418.1	Precordial pain	8	circulatory system	red	2043	59440	1.24e-70	3.15922	2.811	3.508	TRUE	418.1	69.9076	area_poverty_SES_subset	YES	8
428.2	Heart failure NOS	8	circulatory system	red	872	82566	1.64e-27	2.8214	2.313	3.33	TRUE	428.2	26.7854	area_poverty_SES_subset	YES	8
433.1	Occlusion and stenosis of precerebral arteries	8	circulatory system	red	3035	89116	3.25e-09	0.944853	0.632	1.258	TRUE	433.1	8.48777	area_poverty_SES_subset	YES	8
433.12	Cerebral atherosclerosis	8	circulatory system	red	240	89116	7.94e-13	3.36133	2.441	4.281	TRUE	433.12	12.1002	area_poverty_SES_subset	YES	8
440.2	Atherosclerosis of the extremities	8	circulatory system	red	1134	82869	5.91e-13	1.75746	1.279	2.236	TRUE	440.2	12.2286	area_poverty_SES_subset	YES	8
443.9	Peripheral vascular disease, unspecified	8	circulatory system	red	3460	82869	2.83e-26	1.5649	1.276	1.854	TRUE	443.9	25.5489	area_poverty_SES_subset	YES	8
464	Acute sinusitis	9	respiratory	coral4	10321	52528	5.24e-13	-0.741299	-0.943	-0.54	TRUE	464	12.2806	area_poverty_SES_subset	YES	8
480	Pneumonia	9	respiratory	coral4	7816	74973	1.4e-21	0.99309	0.789	1.197	TRUE	480	20.854	area_poverty_SES_subset	YES	8
481	Influenza	9	respiratory	coral4	1513	74973	3.2e-21	1.95626	1.551	2.362	TRUE	481	20.495	area_poverty_SES_subset	YES	8
495	Asthma	9	respiratory	coral4	18486	66544	1.45e-25	0.752787	0.612	0.894	TRUE	495	24.8372	area_poverty_SES_subset	YES	8
496.1	Emphysema	9	respiratory	coral4	2553	66544	1.12e-27	1.7985	1.475	2.122	TRUE	496.1	26.9493	area_poverty_SES_subset	YES	8
512.2	Painful respiration	9	respiratory	coral4	3162	43654	6.03e-33	2.0465	1.711	2.382	TRUE	512.2	32.2194	area_poverty_SES_subset	YES	8
580.3	Nephritis and nephropathy without mention of glomerulonephritis	11	genitourinary	black	1010	75131	1.45e-09	1.55015	1.048	2.052	TRUE	580.3	8.83807	area_poverty_SES_subset	YES	8
580.31	Nephritis and nephropathy in diseases classified elsewhere	11	genitourinary	black	590	75131	1.02e-10	2.05783	1.434	2.682	TRUE	580.31	9.99194	area_poverty_SES_subset	YES	8
587	Kidney replaced by transpant	11	genitourinary	black	787	75131	4.3e-07	1.48393	0.909	2.059	TRUE	587	6.36631	area_poverty_SES_subset	YES	8
598.4	Other cells and casts in urine	11	genitourinary	black	354	97874	1.73e-16	3.18918	2.431	3.948	TRUE	598.4	15.763	area_poverty_SES_subset	YES	8
614	Inflammatory diseases of female pelvic organs	11	genitourinary	black	8274	45052	2.78e-75	1.87589	1.676	2.076	TRUE	614	74.5558	area_poverty_SES_subset	YES	8
614.5	Inflammatory disease of cervix, vagina, and vulva	11	genitourinary	black	7420	45052	3.85e-67	1.84574	1.637	2.055	TRUE	614.5	66.4151	area_poverty_SES_subset	YES	8
614.52	Vaginitis and vulvovaginitis	11	genitourinary	black	6227	45052	7e-65	1.93922	1.716	2.163	TRUE	614.52	64.1546	area_poverty_SES_subset	YES	8
626.4	Premenstrual tension syndromes	11	genitourinary	black	315	27011	2.67e-07	-2.71981	-3.756	-1.684	TRUE	626.4	6.57335	area_poverty_SES_subset	YES	8
626.8	Infertility, female	11	genitourinary	black	1650	27011	2.75e-15	-1.87924	-2.345	-1.413	TRUE	626.8	14.5614	area_poverty_SES_subset	YES	8
627	Menopausal and postmenopausal disorders	11	genitourinary	black	13399	27011	4.48e-23	-1.05575	-1.265	-0.847	TRUE	627	22.3485	area_poverty_SES_subset	YES	8
627.2	Symptomatic menopause	11	genitourinary	black	6064	27011	1.69e-16	-1.16022	-1.436	-0.884	TRUE	627.2	15.7734	area_poverty_SES_subset	YES	8
627.5	Premature menopause and other ovarian failure	11	genitourinary	black	1913	27011	1.75e-20	-2.13492	-2.586	-1.684	TRUE	627.5	19.7579	area_poverty_SES_subset	YES	8
796	Elevated prostate specific antigen [PSA]	11	genitourinary	black	4165	21609	5.46e-09	0.978778	0.65	1.308	TRUE	796	8.2629	area_poverty_SES_subset	YES	8
155.1	Malignant neoplasm of liver, primary	2	neoplasms	darkcyan	226	93502	8.99e-07	2.38891	1.436	3.342	TRUE	155.1	6.04623	vacant_housing_SES_subset	YES	8
172	Skin cancer	2	neoplasms	darkcyan	7087	84967	6.73e-08	-0.732125	-0.998	-0.466	TRUE	172	7.17202	vacant_housing_SES_subset	YES	8
172.1	Melanomas of skin, dx or hx	2	neoplasms	darkcyan	1555	84967	0.0218143	-0.626412	-1.162	-0.091	TRUE	172.1	1.66126	vacant_housing_SES_subset	NO	8
172.11	Melanomas of skin	2	neoplasms	darkcyan	1555	84967	0.0218143	-0.626412	-1.162	-0.091	TRUE	172.11	1.66126	vacant_housing_SES_subset	NO	8
172.3	Carcinoma in situ of skin	2	neoplasms	darkcyan	878	84967	7.17e-06	-1.83758	-2.64	-1.035	TRUE	172.3	5.14468	vacant_housing_SES_subset	YES	8
195.1	Malignant neoplasm, other	2	neoplasms	darkcyan	1560	88956	1.65e-16	1.76396	1.345	2.183	TRUE	195.1	15.7834	vacant_housing_SES_subset	YES	8
244.2	Acquired hypothyroidism	3	endocrine/metabolic	brown	3549	74431	2.47e-06	-0.884706	-1.253	-0.517	TRUE	244.2	5.60782	vacant_housing_SES_subset	YES	8
250.4	Abnormal glucose	3	endocrine/metabolic	brown	17672	61523	1.05e-09	0.551052	0.374	0.728	TRUE	250.4	8.97705	vacant_housing_SES_subset	YES	8
250.7	Diabetic retinopathy	3	endocrine/metabolic	brown	1625	100414	0.0118386	0.59515	0.132	1.059	TRUE	250.7	1.9267	vacant_housing_SES_subset	NO	8
276.14	Hypopotassemia	3	endocrine/metabolic	brown	6268	76271	7.95e-91	2.34678	2.119	2.574	TRUE	276.14	90.0994	vacant_housing_SES_subset	YES	8
401.3	Other hypertensive complications	8	circulatory system	red	2013	46678	4.87e-28	2.21121	1.816	2.606	TRUE	401.3	27.3122	vacant_housing_SES_subset	YES	8
418.1	Precordial pain	8	circulatory system	red	2043	59440	9.1e-32	2.236	1.862	2.61	TRUE	418.1	31.0408	vacant_housing_SES_subset	YES	8
428.2	Heart failure NOS	8	circulatory system	red	872	82566	7.93e-08	1.53696	0.976	2.098	TRUE	428.2	7.10082	vacant_housing_SES_subset	YES	8
433.1	Occlusion and stenosis of precerebral arteries	8	circulatory system	red	3035	89116	8.72e-18	1.40184	1.082	1.722	TRUE	433.1	17.0594	vacant_housing_SES_subset	YES	8
433.12	Cerebral atherosclerosis	8	circulatory system	red	240	89116	6.07e-13	3.01933	2.197	3.841	TRUE	433.12	12.2165	vacant_housing_SES_subset	YES	8
440.2	Atherosclerosis of the extremities	8	circulatory system	red	1134	82869	5.09e-08	1.41073	0.903	1.918	TRUE	440.2	7.29341	vacant_housing_SES_subset	YES	8
443.9	Peripheral vascular disease, unspecified	8	circulatory system	red	3460	82869	6.75e-20	1.43991	1.131	1.749	TRUE	443.9	19.1707	vacant_housing_SES_subset	YES	8
464	Acute sinusitis	9	respiratory	coral4	10321	52528	0.000284	-0.435239	-0.67	-0.2	TRUE	464	3.54707	vacant_housing_SES_subset	NO	8
480	Pneumonia	9	respiratory	coral4	7816	74973	3.01e-16	0.956347	0.727	1.186	TRUE	480	15.5217	vacant_housing_SES_subset	YES	8
481	Influenza	9	respiratory	coral4	1513	74973	9.93e-09	1.34209	0.883	1.801	TRUE	481	8.0032	vacant_housing_SES_subset	YES	8
495	Asthma	9	respiratory	coral4	18486	66544	1.99e-27	0.919957	0.754	1.086	TRUE	495	26.7021	vacant_housing_SES_subset	YES	8
496.1	Emphysema	9	respiratory	coral4	2553	66544	1.01e-29	1.90206	1.573	2.231	TRUE	496.1	28.997	vacant_housing_SES_subset	YES	8
512.2	Painful respiration	9	respiratory	coral4	3162	43654	1.29e-12	1.35555	0.981	1.73	TRUE	512.2	11.8901	vacant_housing_SES_subset	YES	8
580.3	Nephritis and nephropathy without mention of glomerulonephritis	11	genitourinary	black	1010	75131	0.00379074	0.871636	0.282	1.462	TRUE	580.3	2.42128	vacant_housing_SES_subset	NO	8
580.31	Nephritis and nephropathy in diseases classified elsewhere	11	genitourinary	black	590	75131	0.011251	0.970484	0.22	1.721	TRUE	580.31	1.94881	vacant_housing_SES_subset	NO	8
587	Kidney replaced by transpant	11	genitourinary	black	787	75131	3.03e-08	1.70536	1.102	2.309	TRUE	587	7.51917	vacant_housing_SES_subset	YES	8
598.4	Other cells and casts in urine	11	genitourinary	black	354	97874	0.00228188	1.34247	0.48	2.205	TRUE	598.4	2.64171	vacant_housing_SES_subset	NO	8
614	Inflammatory diseases of female pelvic organs	11	genitourinary	black	8274	45052	9.07e-11	0.824666	0.575	1.074	TRUE	614	10.0426	vacant_housing_SES_subset	YES	8
614.5	Inflammatory disease of cervix, vagina, and vulva	11	genitourinary	black	7420	45052	3.37e-08	0.736004	0.475	0.997	TRUE	614.5	7.47265	vacant_housing_SES_subset	YES	8
614.52	Vaginitis and vulvovaginitis	11	genitourinary	black	6227	45052	9.88e-07	0.702039	0.421	0.983	TRUE	614.52	6.00503	vacant_housing_SES_subset	YES	8
626.4	Premenstrual tension syndromes	11	genitourinary	black	315	27011	2.79e-10	-4.80083	-6.292	-3.31	TRUE	626.4	9.55401	vacant_housing_SES_subset	YES	8
626.8	Infertility, female	11	genitourinary	black	1650	27011	7.67e-14	-2.40278	-3.033	-1.773	TRUE	626.8	13.1153	vacant_housing_SES_subset	YES	8
627	Menopausal and postmenopausal disorders	11	genitourinary	black	13399	27011	9.56e-09	-0.721028	-0.967	-0.475	TRUE	627	8.01971	vacant_housing_SES_subset	YES	8
627.2	Symptomatic menopause	11	genitourinary	black	6064	27011	9.81e-16	-1.37632	-1.712	-1.04	TRUE	627.2	15.0082	vacant_housing_SES_subset	YES	8
627.5	Premature menopause and other ovarian failure	11	genitourinary	black	1913	27011	0.318742	-0.253803	-0.753	0.245	TRUE	627.5	0.49656	vacant_housing_SES_subset	NO	8
796	Elevated prostate specific antigen [PSA]	11	genitourinary	black	4165	21609	0.00676606	0.516134	0.143	0.89	TRUE	796	2.16966	vacant_housing_SES_subset	NO	8
155.1	Malignant neoplasm of liver, primary	2	neoplasms	darkcyan	226	93502	2.65e-10	2.92145	2.015	3.828	TRUE	155.1	9.57613	deprivation_index_SES_subset	YES	8
172	Skin cancer	2	neoplasms	darkcyan	7087	84967	8.09e-29	-1.13266	-1.332	-0.933	TRUE	172	28.0921	deprivation_index_SES_subset	YES	8
172.1	Melanomas of skin, dx or hx	2	neoplasms	darkcyan	1555	84967	1.19e-18	-1.79103	-2.189	-1.393	TRUE	172.1	17.9254	deprivation_index_SES_subset	YES	8
172.11	Melanomas of skin	2	neoplasms	darkcyan	1555	84967	1.19e-18	-1.79103	-2.189	-1.393	TRUE	172.11	17.9254	deprivation_index_SES_subset	YES	8
172.3	Carcinoma in situ of skin	2	neoplasms	darkcyan	878	84967	6.11e-11	-1.78077	-2.314	-1.247	TRUE	172.3	10.2138	deprivation_index_SES_subset	YES	8
195.1	Malignant neoplasm, other	2	neoplasms	darkcyan	1560	88956	2.49e-51	2.74392	2.387	3.101	TRUE	195.1	50.6037	deprivation_index_SES_subset	YES	8
244.2	Acquired hypothyroidism	3	endocrine/metabolic	brown	3549	74431	1.09e-14	-1.02951	-1.291	-0.768	TRUE	244.2	13.9619	deprivation_index_SES_subset	YES	8
250.4	Abnormal glucose	3	endocrine/metabolic	brown	17672	61523	1.22e-24	0.712007	0.576	0.848	TRUE	250.4	23.9143	deprivation_index_SES_subset	YES	8
250.7	Diabetic retinopathy	3	endocrine/metabolic	brown	1625	100414	4.13e-19	1.60724	1.255	1.96	TRUE	250.7	18.3843	deprivation_index_SES_subset	YES	8
276.14	Hypopotassemia	3	endocrine/metabolic	brown	6268	76271	1.31e-62	1.6538	1.46	1.848	TRUE	276.14	61.883	deprivation_index_SES_subset	YES	8
401.3	Other hypertensive complications	8	circulatory system	red	2013	46678	3.04e-39	2.36197	2.009	2.715	TRUE	401.3	38.5168	deprivation_index_SES_subset	YES	8
418.1	Precordial pain	8	circulatory system	red	2043	59440	1.78e-49	2.48586	2.156	2.815	TRUE	418.1	48.749	deprivation_index_SES_subset	YES	8
428.2	Heart failure NOS	8	circulatory system	red	872	82566	3.11e-21	2.30592	1.828	2.784	TRUE	428.2	20.5078	deprivation_index_SES_subset	YES	8
433.1	Occlusion and stenosis of precerebral arteries	8	circulatory system	red	3035	89116	3.02e-10	0.89557	0.617	1.174	TRUE	433.1	9.52017	deprivation_index_SES_subset	YES	8
433.12	Cerebral atherosclerosis	8	circulatory system	red	240	89116	8.34e-12	3.05489	2.179	3.931	TRUE	433.12	11.0788	deprivation_index_SES_subset	YES	8
440.2	Atherosclerosis of the extremities	8	circulatory system	red	1134	82869	3.37e-11	1.47849	1.041	1.916	TRUE	440.2	10.4724	deprivation_index_SES_subset	YES	8
443.9	Peripheral vascular disease, unspecified	8	circulatory system	red	3460	82869	1.32e-27	1.45521	1.193	1.717	TRUE	443.9	26.8809	deprivation_index_SES_subset	YES	8
464	Acute sinusitis	9	respiratory	coral4	10321	52528	1.07e-18	-0.798951	-0.976	-0.622	TRUE	464	17.9721	deprivation_index_SES_subset	YES	8
480	Pneumonia	9	respiratory	coral4	7816	74973	1.4e-15	0.738495	0.557	0.92	TRUE	480	14.8553	deprivation_index_SES_subset	YES	8
481	Influenza	9	respiratory	coral4	1513	74973	5.94e-15	1.47493	1.105	1.845	TRUE	481	14.226	deprivation_index_SES_subset	YES	8
495	Asthma	9	respiratory	coral4	18486	66544	1.11e-28	0.712319	0.587	0.838	TRUE	495	27.9536	deprivation_index_SES_subset	YES	8
496.1	Emphysema	9	respiratory	coral4	2553	66544	2.95e-29	1.67817	1.385	1.971	TRUE	496.1	28.5307	deprivation_index_SES_subset	YES	8
512.2	Painful respiration	9	respiratory	coral4	3162	43654	3.02e-20	1.42947	1.126	1.733	TRUE	512.2	19.5193	deprivation_index_SES_subset	YES	8
580.3	Nephritis and nephropathy without mention of glomerulonephritis	11	genitourinary	black	1010	75131	2.21e-12	1.63151	1.176	2.087	TRUE	580.3	11.6551	deprivation_index_SES_subset	YES	8
580.31	Nephritis and nephropathy in diseases classified elsewhere	11	genitourinary	black	590	75131	1.14e-12	2.0837	1.509	2.658	TRUE	580.31	11.942	deprivation_index_SES_subset	YES	8
587	Kidney replaced by transpant	11	genitourinary	black	787	75131	1.37e-15	2.0727	1.564	2.581	TRUE	587	14.862	deprivation_index_SES_subset	YES	8
598.4	Other cells and casts in urine	11	genitourinary	black	354	97874	1.96e-30	4.06867	3.373	4.764	TRUE	598.4	29.708	deprivation_index_SES_subset	YES	8
614	Inflammatory diseases of female pelvic organs	11	genitourinary	black	8274	45052	2.67e-46	1.34337	1.159	1.528	TRUE	614	45.5736	deprivation_index_SES_subset	YES	8
614.5	Inflammatory disease of cervix, vagina, and vulva	11	genitourinary	black	7420	45052	2.12e-40	1.30991	1.117	1.503	TRUE	614.5	39.6745	deprivation_index_SES_subset	YES	8
614.52	Vaginitis and vulvovaginitis	11	genitourinary	black	6227	45052	2.42e-39	1.38621	1.179	1.593	TRUE	614.52	38.6159	deprivation_index_SES_subset	YES	8
626.4	Premenstrual tension syndromes	11	genitourinary	black	315	27011	1.24e-07	-2.39819	-3.287	-1.509	TRUE	626.4	6.90791	deprivation_index_SES_subset	YES	8
626.8	Infertility, female	11	genitourinary	black	1650	27011	2.97e-20	-1.89858	-2.302	-1.495	TRUE	626.8	19.5279	deprivation_index_SES_subset	YES	8
627	Menopausal and postmenopausal disorders	11	genitourinary	black	13399	27011	9.84e-34	-1.15652	-1.344	-0.969	TRUE	627	33.0071	deprivation_index_SES_subset	YES	8
627.2	Symptomatic menopause	11	genitourinary	black	6064	27011	4.77e-19	-1.11923	-1.365	-0.873	TRUE	627.2	18.3213	deprivation_index_SES_subset	YES	8
627.5	Premature menopause and other ovarian failure	11	genitourinary	black	1913	27011	1.2e-37	-2.59839	-2.996	-2.201	TRUE	627.5	36.9202	deprivation_index_SES_subset	YES	8
796	Elevated prostate specific antigen [PSA]	11	genitourinary	black	4165	21609	1.25e-15	1.18259	0.893	1.472	TRUE	796	14.9031	deprivation_index_SES_subset	YES	8
155	Cancer of liver and intrahepatic bile duct	2	neoplasms	darkcyan	311	93502	2.26e-07	1.88886	2.604	1.174	TRUE	155	6.64503	income_SES_subset	YES	7
172.2	Other non-epithelial cancer of skin	2	neoplasms	darkcyan	5752	84967	9.08e-231	-2.22215	-2.088	-2.356	TRUE	172.2	230.042	income_SES_subset	YES	7
172.21	Basal cell carcinoma	2	neoplasms	darkcyan	3633	84967	4.42e-185	-2.36377	-2.204	-2.523	TRUE	172.21	184.355	income_SES_subset	YES	7
173	Neoplasm of uncertain behavior of skin	2	neoplasms	darkcyan	6676	84967	8.84e-254	-2.133	-2.01	-2.256	TRUE	173	253.054	income_SES_subset	YES	7
195	Cancer, suspected or other	2	neoplasms	darkcyan	2689	88956	3.38e-07	-0.514933	-0.317	-0.713	TRUE	195	6.4707	income_SES_subset	YES	7
245	Thyroiditis	3	endocrine/metabolic	brown	2301	74431	3.05e-28	-1.16085	-0.954	-1.367	TRUE	245	27.516	income_SES_subset	YES	7
245.2	Chronic thyroiditis	3	endocrine/metabolic	brown	2042	74431	3.4e-27	-1.20062	-0.983	-1.418	TRUE	245.2	26.4681	income_SES_subset	YES	7
245.21	Chronic lymphocytic thyroiditis	3	endocrine/metabolic	brown	2021	74431	6.93e-27	-1.19966	-0.981	-1.419	TRUE	245.21	26.1592	income_SES_subset	YES	7
260.1	Cachexia	3	endocrine/metabolic	brown	172	64601	1.15e-14	5.49218	6.886	4.098	TRUE	260.1	13.9396	income_SES_subset	YES	7
260.2	severe protein-calorie malnutrition	3	endocrine/metabolic	brown	614	64601	1.87e-28	3.4089	4.013	2.805	TRUE	260.2	27.7275	income_SES_subset	YES	7
269	Proteinuria	3	endocrine/metabolic	brown	2977	93795	7.17e-39	1.53457	1.765	1.304	TRUE	269	38.1446	income_SES_subset	YES	7
274.1	Gout	3	endocrine/metabolic	brown	3919	96474	4.39e-19	0.835426	1.019	0.652	TRUE	274.1	18.3576	income_SES_subset	YES	7
278.3	Localized adiposity	3	endocrine/metabolic	brown	426	63543	1.46e-14	2.48521	3.119	1.852	TRUE	278.3	13.8349	income_SES_subset	YES	7
415.1	Acute pulmonary heart disease	8	circulatory system	red	2667	91269	8.35e-26	1.26172	1.497	1.026	TRUE	415.1	25.0784	income_SES_subset	YES	7
415.11	Pulmonary embolism and infarction, acute	8	circulatory system	red	2639	91269	5.39e-25	1.24421	1.48	1.008	TRUE	415.11	24.2682	income_SES_subset	YES	7
427.5	Arrhythmia (cardiac) NOS	8	circulatory system	red	5466	56395	1.44e-08	-0.475731	-0.311	-0.64	TRUE	427.5	7.84313	income_SES_subset	YES	7
427.7	Tachycardia NOS	8	circulatory system	red	5967	56395	2.83e-66	1.57471	1.754	1.395	TRUE	427.7	65.5476	income_SES_subset	YES	7
433.3	Cerebral ischemia	8	circulatory system	red	2844	89116	4.11e-12	0.763394	0.979	0.548	TRUE	433.3	11.3865	income_SES_subset	YES	7
433.6	Acute, but ill-defined cerebrovascular disease	8	circulatory system	red	478	89116	1.16e-13	2.34842	2.969	1.728	TRUE	433.6	12.9338	income_SES_subset	YES	7
440	Atherosclerosis	8	circulatory system	red	3123	82869	4.53e-37	1.45615	1.681	1.232	TRUE	440	36.3438	income_SES_subset	YES	7
443	Peripheral vascular disease	8	circulatory system	red	5605	82869	7.5e-60	1.40992	1.579	1.241	TRUE	443	59.1251	income_SES_subset	YES	7
443.1	Raynaud's syndrome	8	circulatory system	red	1588	82869	5.51e-24	-1.25832	-1.014	-1.502	TRUE	443.1	23.259	income_SES_subset	YES	7
453	Chronic venous hypertension	8	circulatory system	red	294	66102	1.05e-13	3.26938	4.131	2.407	TRUE	453	12.9787	income_SES_subset	YES	7
458.9	Hypotension NOS	8	circulatory system	red	2944	88650	3.25e-64	2.15731	2.407	1.907	TRUE	458.9	63.4888	income_SES_subset	YES	7
495.1	Chronic obstructive asthma	9	respiratory	coral4	677	66544	2.97e-48	4.86504	5.518	4.212	TRUE	495.1	47.5266	income_SES_subset	YES	7
495.2	Asthma with exacerbation	9	respiratory	coral4	4743	66544	1.51e-68	1.71592	1.908	1.524	TRUE	495.2	67.8204	income_SES_subset	YES	7
503	Pulmonary congestion and hypostasis	9	respiratory	coral4	1228	84345	1.72e-26	2.11631	2.506	1.727	TRUE	503	25.7642	income_SES_subset	YES	7
508	Pulmonary collapse; interstitial and compensatory emphysema	9	respiratory	coral4	3871	84345	5.44e-43	1.42501	1.628	1.222	TRUE	508	42.264	income_SES_subset	YES	7
512.1	Wheezing	9	respiratory	coral4	2166	43654	2.96e-58	2.5481	2.858	2.238	TRUE	512.1	57.5292	income_SES_subset	YES	7
513	Respiratory abnormalities	9	respiratory	coral4	2052	96931	6.22e-22	1.32815	1.599	1.058	TRUE	513	21.206	income_SES_subset	YES	7
513.3	Hypoventilation	9	respiratory	coral4	1132	96931	1.11e-16	1.56792	1.939	1.197	TRUE	513.3	15.9556	income_SES_subset	YES	7
580.4	Renal sclerosis, NOS	11	genitourinary	black	297	75131	7.96e-12	2.86967	3.692	2.047	TRUE	580.4	11.0991	income_SES_subset	YES	7
588.1	Renal osteodystrophy	11	genitourinary	black	252	75131	1.23e-17	4.51217	5.547	3.478	TRUE	588.1	16.9101	income_SES_subset	YES	7
590	Pyelonephritis	11	genitourinary	black	1846	66903	8.16e-65	3.00136	3.347	2.655	TRUE	590	64.0882	income_SES_subset	YES	7
599.2	Retention of urine	11	genitourinary	black	4083	59100	1.37e-19	0.869164	1.057	0.681	TRUE	599.2	18.863	income_SES_subset	YES	7
599.4	Urinary incontinence	11	genitourinary	black	8274	59100	2.66e-80	1.42446	1.572	1.277	TRUE	599.4	79.5758	income_SES_subset	YES	7
599.8	Other symptoms involving urinary system	11	genitourinary	black	3612	59100	2.34e-08	0.543629	0.734	0.353	TRUE	599.8	7.63084	income_SES_subset	YES	7
605	Erectile dysfunction [ED]	11	genitourinary	black	7401	17508	0.0536252	-0.155513	0.002	-0.313	TRUE	605	1.27063	income_SES_subset	NO	7
609.1	Infertility, male	11	genitourinary	black	337	17508	3.37e-35	-3.1628	-2.662	-3.664	TRUE	609.1	34.4726	income_SES_subset	YES	7
611.1	Abnormal mammogram	11	genitourinary	black	12101	73354	9.54e-105	-1.30277	-1.185	-1.42	TRUE	611.1	104.02	income_SES_subset	YES	7
614.3	Pelvic inflammatory disease (PID)	11	genitourinary	black	633	45052	4.64e-31	4.03977	4.723	3.357	TRUE	614.3	30.3333	income_SES_subset	YES	7
619	Noninflammatory female genital disorders	11	genitourinary	black	9627	43394	5.76e-18	0.593434	0.728	0.459	TRUE	619	17.2399	income_SES_subset	YES	7
619.4	Noninflammatory disorders of vagina	11	genitourinary	black	4980	43394	9.44e-42	1.33535	1.529	1.142	TRUE	619.4	41.0252	income_SES_subset	YES	7
155	Cancer of liver and intrahepatic bile duct	2	neoplasms	darkcyan	311	93502	3.58e-05	3.47166	5.118	1.825	TRUE	155	4.44559	education_SES_subset	NO	7
172.2	Other non-epithelial cancer of skin	2	neoplasms	darkcyan	5752	84967	7.84e-161	-3.79892	-3.523	-4.074	TRUE	172.2	160.106	education_SES_subset	YES	7
172.21	Basal cell carcinoma	2	neoplasms	darkcyan	3633	84967	1.03e-128	-3.95143	-3.631	-4.272	TRUE	172.21	127.989	education_SES_subset	YES	7
173	Neoplasm of uncertain behavior of skin	2	neoplasms	darkcyan	6676	84967	1.49e-200	-3.85572	-3.606	-4.106	TRUE	173	199.826	education_SES_subset	YES	7
195	Cancer, suspected or other	2	neoplasms	darkcyan	2689	88956	1.09e-05	-0.954953	-0.529	-1.38	TRUE	195	4.96228	education_SES_subset	NO	7
245	Thyroiditis	3	endocrine/metabolic	brown	2301	74431	1.55e-15	-1.78857	-1.349	-2.228	TRUE	245	14.8098	education_SES_subset	YES	7
245.2	Chronic thyroiditis	3	endocrine/metabolic	brown	2042	74431	2.52e-16	-1.92274	-1.463	-2.383	TRUE	245.2	15.5986	education_SES_subset	YES	7
245.21	Chronic lymphocytic thyroiditis	3	endocrine/metabolic	brown	2021	74431	5.71e-16	-1.91164	-1.449	-2.374	TRUE	245.21	15.2432	education_SES_subset	YES	7
260.1	Cachexia	3	endocrine/metabolic	brown	172	64601	9.09e-14	13.5648	17.132	9.998	TRUE	260.1	13.0414	education_SES_subset	YES	7
260.2	severe protein-calorie malnutrition	3	endocrine/metabolic	brown	614	64601	1.41e-23	7.65153	9.15	6.153	TRUE	260.2	22.8497	education_SES_subset	YES	7
269	Proteinuria	3	endocrine/metabolic	brown	2977	93795	3.2e-24	2.74702	3.277	2.217	TRUE	269	23.4942	education_SES_subset	YES	7
274.1	Gout	3	endocrine/metabolic	brown	3919	96474	3.7e-14	1.63601	2.06	1.213	TRUE	274.1	13.4323	education_SES_subset	YES	7
278.3	Localized adiposity	3	endocrine/metabolic	brown	426	63543	1.81e-11	5.39652	6.97	3.823	TRUE	278.3	10.7412	education_SES_subset	YES	7
415.1	Acute pulmonary heart disease	8	circulatory system	red	2667	91269	1.64e-20	2.61995	3.173	2.067	TRUE	415.1	19.7846	education_SES_subset	YES	7
415.11	Pulmonary embolism and infarction, acute	8	circulatory system	red	2639	91269	6.48e-20	2.58557	3.14	2.031	TRUE	415.11	19.1887	education_SES_subset	YES	7
427.5	Arrhythmia (cardiac) NOS	8	circulatory system	red	5466	56395	0.0839547	0.337334	0.72	-0.045	TRUE	427.5	1.07595	education_SES_subset	NO	7
427.7	Tachycardia NOS	8	circulatory system	red	5967	56395	1.71e-55	3.42279	3.85	2.995	TRUE	427.7	54.7678	education_SES_subset	YES	7
433.3	Cerebral ischemia	8	circulatory system	red	2844	89116	7.15e-12	1.74012	2.238	1.243	TRUE	433.3	11.1459	education_SES_subset	YES	7
433.6	Acute, but ill-defined cerebrovascular disease	8	circulatory system	red	478	89116	2.91e-09	4.32184	5.749	2.895	TRUE	433.6	8.53662	education_SES_subset	YES	7
440	Atherosclerosis	8	circulatory system	red	3123	82869	2.39e-33	3.24191	3.77	2.714	TRUE	440	32.6212	education_SES_subset	YES	7
443	Peripheral vascular disease	8	circulatory system	red	5605	82869	1.56e-43	2.75422	3.144	2.364	TRUE	443	42.8083	education_SES_subset	YES	7
443.1	Raynaud's syndrome	8	circulatory system	red	1588	82869	1.38e-13	-1.93317	-1.421	-2.445	TRUE	443.1	12.8589	education_SES_subset	YES	7
453	Chronic venous hypertension	8	circulatory system	red	294	66102	1.18e-10	6.78129	8.845	4.718	TRUE	453	9.92716	education_SES_subset	YES	7
458.9	Hypotension NOS	8	circulatory system	red	2944	88650	3.91e-63	5.33921	5.963	4.715	TRUE	458.9	62.4084	education_SES_subset	YES	7
495.1	Chronic obstructive asthma	9	respiratory	coral4	677	66544	6.38e-40	10.6774	12.26	9.095	TRUE	495.1	39.1954	education_SES_subset	YES	7
495.2	Asthma with exacerbation	9	respiratory	coral4	4743	66544	1.24e-48	3.39469	3.849	2.941	TRUE	495.2	47.9079	education_SES_subset	YES	7
503	Pulmonary congestion and hypostasis	9	respiratory	coral4	1228	84345	2.38e-40	7.21591	8.279	6.152	TRUE	503	39.6238	education_SES_subset	YES	7
508	Pulmonary collapse; interstitial and compensatory emphysema	9	respiratory	coral4	3871	84345	1.75e-51	3.88127	4.385	3.377	TRUE	508	50.7581	education_SES_subset	YES	7
512.1	Wheezing	9	respiratory	coral4	2166	43654	6.62e-42	5.13455	5.877	4.393	TRUE	512.1	41.1792	education_SES_subset	YES	7
513	Respiratory abnormalities	9	respiratory	coral4	2052	96931	2.82e-15	2.54137	3.172	1.911	TRUE	513	14.5501	education_SES_subset	YES	7
513.3	Hypoventilation	9	respiratory	coral4	1132	96931	1.39e-10	2.79224	3.645	1.939	TRUE	513.3	9.85783	education_SES_subset	YES	7
580.4	Renal sclerosis, NOS	11	genitourinary	black	297	75131	1.4e-09	6.16176	8.156	4.168	TRUE	580.4	8.85499	education_SES_subset	YES	7
588.1	Renal osteodystrophy	11	genitourinary	black	252	75131	2.72e-17	11.5369	14.21	8.863	TRUE	588.1	16.5654	education_SES_subset	YES	7
590	Pyelonephritis	11	genitourinary	black	1846	66903	2.98e-55	6.86474	7.724	6.005	TRUE	590	54.5257	education_SES_subset	YES	7
599.2	Retention of urine	11	genitourinary	black	4083	59100	8.36e-15	1.72156	2.156	1.287	TRUE	599.2	14.0779	education_SES_subset	YES	7
599.4	Urinary incontinence	11	genitourinary	black	8274	59100	8.35e-50	2.50764	2.839	2.176	TRUE	599.4	49.0781	education_SES_subset	YES	7
599.8	Other symptoms involving urinary system	11	genitourinary	black	3612	59100	0.000384	0.770823	1.196	0.345	TRUE	599.8	3.41578	education_SES_subset	NO	7
605	Erectile dysfunction [ED]	11	genitourinary	black	7401	17508	3.13e-06	-0.819229	-0.475	-1.164	TRUE	605	5.50459	education_SES_subset	YES	7
609.1	Infertility, male	11	genitourinary	black	337	17508	5.56e-12	-3.59434	-2.572	-4.617	TRUE	609.1	11.2548	education_SES_subset	YES	7
611.1	Abnormal mammogram	11	genitourinary	black	12101	73354	2.71e-76	-2.3629	-2.112	-2.613	TRUE	611.1	75.5664	education_SES_subset	YES	7
614.3	Pelvic inflammatory disease (PID)	11	genitourinary	black	633	45052	4.86e-23	8.28309	9.926	6.641	TRUE	614.3	22.3135	education_SES_subset	YES	7
619	Noninflammatory female genital disorders	11	genitourinary	black	9627	43394	7.87e-15	1.21295	1.519	0.907	TRUE	619	14.1041	education_SES_subset	YES	7
619.4	Noninflammatory disorders of vagina	11	genitourinary	black	4980	43394	8.79e-25	2.31917	2.761	1.877	TRUE	619.4	24.0559	education_SES_subset	YES	7
155	Cancer of liver and intrahepatic bile duct	2	neoplasms	darkcyan	311	93502	0.00112902	1.39558	0.556	2.236	TRUE	155	2.9473	median_income_SES_subset	NO	7
172.2	Other non-epithelial cancer of skin	2	neoplasms	darkcyan	5752	84967	1.52e-32	-1.06691	-1.243	-0.891	TRUE	172.2	31.8177	median_income_SES_subset	YES	7
172.21	Basal cell carcinoma	2	neoplasms	darkcyan	3633	84967	3.76e-31	-1.24104	-1.451	-1.031	TRUE	172.21	30.425	median_income_SES_subset	YES	7
173	Neoplasm of uncertain behavior of skin	2	neoplasms	darkcyan	6676	84967	2.43e-11	-0.575376	-0.744	-0.406	TRUE	173	10.6149	median_income_SES_subset	YES	7
195	Cancer, suspected or other	2	neoplasms	darkcyan	2689	88956	0.12602	0.206373	-0.058	0.471	TRUE	195	0.899561	median_income_SES_subset	NO	7
245	Thyroiditis	3	endocrine/metabolic	brown	2301	74431	8.75e-05	-0.555374	-0.833	-0.278	TRUE	245	4.05778	median_income_SES_subset	NO	7
245.2	Chronic thyroiditis	3	endocrine/metabolic	brown	2042	74431	0.00552148	-0.421955	-0.72	-0.124	TRUE	245.2	2.25794	median_income_SES_subset	NO	7
245.21	Chronic lymphocytic thyroiditis	3	endocrine/metabolic	brown	2021	74431	0.00496093	-0.429054	-0.728	-0.13	TRUE	245.21	2.30444	median_income_SES_subset	NO	7
260.1	Cachexia	3	endocrine/metabolic	brown	172	64601	0.00187449	1.82914	0.676	2.982	TRUE	260.1	2.72712	median_income_SES_subset	NO	7
260.2	severe protein-calorie malnutrition	3	endocrine/metabolic	brown	614	64601	0.00444783	0.822783	0.256	1.39	TRUE	260.2	2.35185	median_income_SES_subset	NO	7
269	Proteinuria	3	endocrine/metabolic	brown	2977	93795	2.18e-12	0.973607	0.702	1.245	TRUE	269	11.6619	median_income_SES_subset	YES	7
274.1	Gout	3	endocrine/metabolic	brown	3919	96474	1.85e-06	0.546892	0.322	0.772	TRUE	274.1	5.73276	median_income_SES_subset	YES	7
278.3	Localized adiposity	3	endocrine/metabolic	brown	426	63543	1.02e-07	2.03528	1.286	2.785	TRUE	278.3	6.98956	median_income_SES_subset	YES	7
415.1	Acute pulmonary heart disease	8	circulatory system	red	2667	91269	3.39e-05	0.579455	0.305	0.853	TRUE	415.1	4.46954	median_income_SES_subset	NO	7
415.11	Pulmonary embolism and infarction, acute	8	circulatory system	red	2639	91269	3.39e-05	0.582681	0.307	0.858	TRUE	415.11	4.47034	median_income_SES_subset	NO	7
427.5	Arrhythmia (cardiac) NOS	8	circulatory system	red	5466	56395	1.7e-66	-1.74071	-1.939	-1.543	TRUE	427.5	65.7704	median_income_SES_subset	YES	7
427.7	Tachycardia NOS	8	circulatory system	red	5967	56395	0.0013214	0.345515	0.135	0.556	TRUE	427.7	2.87897	median_income_SES_subset	NO	7
433.3	Cerebral ischemia	8	circulatory system	red	2844	89116	0.0103378	0.339117	0.08	0.598	TRUE	433.3	1.98557	median_income_SES_subset	NO	7
433.6	Acute, but ill-defined cerebrovascular disease	8	circulatory system	red	478	89116	0.0132342	0.796679	0.166	1.427	TRUE	433.6	1.8783	median_income_SES_subset	NO	7
440	Atherosclerosis	8	circulatory system	red	3123	82869	0.312486	0.126889	-0.119	0.373	TRUE	440	0.505169	median_income_SES_subset	NO	7
443	Peripheral vascular disease	8	circulatory system	red	5605	82869	2.55e-15	0.813142	0.612	1.015	TRUE	443	14.5942	median_income_SES_subset	YES	7
443.1	Raynaud's syndrome	8	circulatory system	red	1588	82869	3.18e-05	-0.686653	-1.01	-0.363	TRUE	443.1	4.49704	median_income_SES_subset	NO	7
453	Chronic venous hypertension	8	circulatory system	red	294	66102	0.0202998	0.966751	0.15	1.783	TRUE	453	1.69251	median_income_SES_subset	NO	7
458.9	Hypotension NOS	8	circulatory system	red	2944	88650	0.0178679	0.31345	0.054	0.573	TRUE	458.9	1.74793	median_income_SES_subset	NO	7
495.1	Chronic obstructive asthma	9	respiratory	coral4	677	66544	3.98e-12	2.14923	1.542	2.756	TRUE	495.1	11.4	median_income_SES_subset	YES	7
495.2	Asthma with exacerbation	9	respiratory	coral4	4743	66544	8.64e-11	0.735589	0.513	0.958	TRUE	495.2	10.0634	median_income_SES_subset	YES	7
503	Pulmonary congestion and hypostasis	9	respiratory	coral4	1228	84345	4.95e-17	-1.47411	-1.819	-1.13	TRUE	503	16.3057	median_income_SES_subset	YES	7
508	Pulmonary collapse; interstitial and compensatory emphysema	9	respiratory	coral4	3871	84345	0.000191	-0.416187	-0.635	-0.198	TRUE	508	3.72	median_income_SES_subset	NO	7
512.1	Wheezing	9	respiratory	coral4	2166	43654	5.14e-22	1.80455	1.438	2.171	TRUE	512.1	21.2889	median_income_SES_subset	YES	7
513	Respiratory abnormalities	9	respiratory	coral4	2052	96931	3.36e-10	1.03988	0.715	1.364	TRUE	513	9.47395	median_income_SES_subset	YES	7
513.3	Hypoventilation	9	respiratory	coral4	1132	96931	3.3e-14	1.81688	1.347	2.286	TRUE	513.3	13.4814	median_income_SES_subset	YES	7
580.4	Renal sclerosis, NOS	11	genitourinary	black	297	75131	0.00487803	1.2128	0.368	2.057	TRUE	580.4	2.31176	median_income_SES_subset	NO	7
588.1	Renal osteodystrophy	11	genitourinary	black	252	75131	0.25814	0.483	-0.354	1.32	TRUE	588.1	0.588144	median_income_SES_subset	NO	7
590	Pyelonephritis	11	genitourinary	black	1846	66903	1.12e-05	0.787952	0.436	1.139	TRUE	590	4.95237	median_income_SES_subset	NO	7
599.2	Retention of urine	11	genitourinary	black	4083	59100	1.63e-07	0.621392	0.389	0.854	TRUE	599.2	6.7865	median_income_SES_subset	YES	7
599.4	Urinary incontinence	11	genitourinary	black	8274	59100	1.66e-37	1.21026	1.025	1.396	TRUE	599.4	36.7811	median_income_SES_subset	YES	7
599.8	Other symptoms involving urinary system	11	genitourinary	black	3612	59100	1.43e-21	1.24769	0.991	1.504	TRUE	599.8	20.8438	median_income_SES_subset	YES	7
605	Erectile dysfunction [ED]	11	genitourinary	black	7401	17508	7.65e-19	0.997121	0.777	1.218	TRUE	605	18.1161	median_income_SES_subset	YES	7
609.1	Infertility, male	11	genitourinary	black	337	17508	1.95e-19	-2.73783	-3.333	-2.143	TRUE	609.1	18.7094	median_income_SES_subset	YES	7
611.1	Abnormal mammogram	11	genitourinary	black	12101	73354	0.550934	-0.0484926	-0.208	0.111	TRUE	611.1	0.2589	median_income_SES_subset	NO	7
614.3	Pelvic inflammatory disease (PID)	11	genitourinary	black	633	45052	0.000575	1.10547	0.476	1.735	TRUE	614.3	3.24	median_income_SES_subset	NO	7
619	Noninflammatory female genital disorders	11	genitourinary	black	9627	43394	0.000299	0.310234	0.142	0.478	TRUE	619	3.52438	median_income_SES_subset	NO	7
619.4	Noninflammatory disorders of vagina	11	genitourinary	black	4980	43394	9.77e-19	1.06151	0.826	1.297	TRUE	619.4	18.0102	median_income_SES_subset	YES	7
155	Cancer of liver and intrahepatic bile duct	2	neoplasms	darkcyan	311	93502	3.94e-12	2.40787	1.728	3.088	TRUE	155	11.4042	high_school_education_SES_subset	YES	7
172.2	Other non-epithelial cancer of skin	2	neoplasms	darkcyan	5752	84967	1.1e-05	-0.48956	-0.708	-0.271	TRUE	172.2	4.95901	high_school_education_SES_subset	NO	7
172.21	Basal cell carcinoma	2	neoplasms	darkcyan	3633	84967	0.00436148	-0.384412	-0.649	-0.12	TRUE	172.21	2.36037	high_school_education_SES_subset	NO	7
173	Neoplasm of uncertain behavior of skin	2	neoplasms	darkcyan	6676	84967	0.143321	-0.144425	-0.338	0.049	TRUE	173	0.843691	high_school_education_SES_subset	NO	7
195	Cancer, suspected or other	2	neoplasms	darkcyan	2689	88956	3.06e-27	1.47881	1.211	1.747	TRUE	195	26.5138	high_school_education_SES_subset	YES	7
245	Thyroiditis	3	endocrine/metabolic	brown	2301	74431	1.1e-16	-1.40912	-1.742	-1.076	TRUE	245	15.9601	high_school_education_SES_subset	YES	7
245.2	Chronic thyroiditis	3	endocrine/metabolic	brown	2042	74431	3.99e-17	-1.52599	-1.881	-1.17	TRUE	245.2	16.3995	high_school_education_SES_subset	YES	7
245.21	Chronic lymphocytic thyroiditis	3	endocrine/metabolic	brown	2021	74431	2.92e-17	-1.54168	-1.899	-1.184	TRUE	245.21	16.5351	high_school_education_SES_subset	YES	7
260.1	Cachexia	3	endocrine/metabolic	brown	172	64601	1.93e-07	2.43221	1.516	3.348	TRUE	260.1	6.71355	high_school_education_SES_subset	YES	7
260.2	severe protein-calorie malnutrition	3	endocrine/metabolic	brown	614	64601	8.51e-22	2.41007	1.918	2.902	TRUE	260.2	21.0701	high_school_education_SES_subset	YES	7
269	Proteinuria	3	endocrine/metabolic	brown	2977	93795	5.27e-07	0.660119	0.402	0.918	TRUE	269	6.27791	high_school_education_SES_subset	YES	7
274.1	Gout	3	endocrine/metabolic	brown	3919	96474	0.00111124	0.394654	0.157	0.632	TRUE	274.1	2.95419	high_school_education_SES_subset	NO	7
278.3	Localized adiposity	3	endocrine/metabolic	brown	426	63543	9.39e-07	1.57208	0.944	2.2	TRUE	278.3	6.0275	high_school_education_SES_subset	YES	7
415.1	Acute pulmonary heart disease	8	circulatory system	red	2667	91269	0.000192	0.528588	0.251	0.806	TRUE	415.1	3.71576	high_school_education_SES_subset	NO	7
415.11	Pulmonary embolism and infarction, acute	8	circulatory system	red	2639	91269	0.000214	0.527426	0.248	0.807	TRUE	415.11	3.66967	high_school_education_SES_subset	NO	7
427.5	Arrhythmia (cardiac) NOS	8	circulatory system	red	5466	56395	3.04e-22	-1.29474	-1.556	-1.033	TRUE	427.5	21.5169	high_school_education_SES_subset	YES	7
427.7	Tachycardia NOS	8	circulatory system	red	5967	56395	2.87e-10	0.662407	0.457	0.868	TRUE	427.7	9.54184	high_school_education_SES_subset	YES	7
433.3	Cerebral ischemia	8	circulatory system	red	2844	89116	2.53e-07	0.721198	0.447	0.995	TRUE	433.3	6.597	high_school_education_SES_subset	YES	7
433.6	Acute, but ill-defined cerebrovascular disease	8	circulatory system	red	478	89116	1.14e-11	2.04292	1.453	2.633	TRUE	433.6	10.9439	high_school_education_SES_subset	YES	7
440	Atherosclerosis	8	circulatory system	red	3123	82869	4.11e-11	0.898161	0.631	1.165	TRUE	440	10.3856	high_school_education_SES_subset	YES	7
443	Peripheral vascular disease	8	circulatory system	red	5605	82869	0.000588	0.36263	0.156	0.569	TRUE	443	3.23074	high_school_education_SES_subset	NO	7
443.1	Raynaud's syndrome	8	circulatory system	red	1588	82869	1.32e-19	-1.94786	-2.369	-1.526	TRUE	443.1	18.8794	high_school_education_SES_subset	YES	7
453	Chronic venous hypertension	8	circulatory system	red	294	66102	8.24e-13	2.6161	1.9	3.333	TRUE	453	12.0843	high_school_education_SES_subset	YES	7
458.9	Hypotension NOS	8	circulatory system	red	2944	88650	1.51e-08	0.776043	0.507	1.045	TRUE	458.9	7.82015	high_school_education_SES_subset	YES	7
495.1	Chronic obstructive asthma	9	respiratory	coral4	677	66544	0.0014558	0.874037	0.336	1.412	TRUE	495.1	2.8369	high_school_education_SES_subset	NO	7
495.2	Asthma with exacerbation	9	respiratory	coral4	4743	66544	0.00269189	0.330699	0.115	0.547	TRUE	495.2	2.56994	high_school_education_SES_subset	NO	7
503	Pulmonary congestion and hypostasis	9	respiratory	coral4	1228	84345	2.58e-13	1.46968	1.076	1.863	TRUE	503	12.5889	high_school_education_SES_subset	YES	7
508	Pulmonary collapse; interstitial and compensatory emphysema	9	respiratory	coral4	3871	84345	1.27e-17	1.03363	0.797	1.271	TRUE	508	16.8963	high_school_education_SES_subset	YES	7
512.1	Wheezing	9	respiratory	coral4	2166	43654	0.000734	0.585995	0.246	0.926	TRUE	512.1	3.13459	high_school_education_SES_subset	NO	7
513	Respiratory abnormalities	9	respiratory	coral4	2052	96931	0.00366983	0.463195	0.151	0.776	TRUE	513	2.43535	high_school_education_SES_subset	NO	7
513.3	Hypoventilation	9	respiratory	coral4	1132	96931	0.236874	0.253648	-0.167	0.674	TRUE	513.3	0.625483	high_school_education_SES_subset	NO	7
580.4	Renal sclerosis, NOS	11	genitourinary	black	297	75131	2.61e-10	2.26887	1.565	2.972	TRUE	580.4	9.58316	high_school_education_SES_subset	YES	7
588.1	Renal osteodystrophy	11	genitourinary	black	252	75131	1.86e-15	2.9747	2.241	3.708	TRUE	588.1	14.7298	high_school_education_SES_subset	YES	7
590	Pyelonephritis	11	genitourinary	black	1846	66903	2.45e-16	1.32954	1.012	1.647	TRUE	590	15.6101	high_school_education_SES_subset	YES	7
599.2	Retention of urine	11	genitourinary	black	4083	59100	1.96e-08	0.694421	0.452	0.937	TRUE	599.2	7.70773	high_school_education_SES_subset	YES	7
599.4	Urinary incontinence	11	genitourinary	black	8274	59100	0.000205	0.346898	0.164	0.53	TRUE	599.4	3.68762	high_school_education_SES_subset	NO	7
599.8	Other symptoms involving urinary system	11	genitourinary	black	3612	59100	0.000397	0.454544	0.203	0.706	TRUE	599.8	3.40105	high_school_education_SES_subset	NO	7
605	Erectile dysfunction [ED]	11	genitourinary	black	7401	17508	1.3e-06	0.571682	0.34	0.803	TRUE	605	5.88693	high_school_education_SES_subset	YES	7
609.1	Infertility, male	11	genitourinary	black	337	17508	0.0338196	-0.904967	-1.741	-0.069	TRUE	609.1	1.47083	high_school_education_SES_subset	NO	7
611.1	Abnormal mammogram	11	genitourinary	black	12101	73354	1.22e-29	0.917656	0.759	1.077	TRUE	611.1	28.9133	high_school_education_SES_subset	YES	7
614.3	Pelvic inflammatory disease (PID)	11	genitourinary	black	633	45052	2.63e-13	1.87329	1.371	2.375	TRUE	614.3	12.5808	high_school_education_SES_subset	YES	7
619	Noninflammatory female genital disorders	11	genitourinary	black	9627	43394	4.25e-19	0.742303	0.579	0.905	TRUE	619	18.3716	high_school_education_SES_subset	YES	7
619.4	Noninflammatory disorders of vagina	11	genitourinary	black	4980	43394	2.16e-20	1.00355	0.791	1.216	TRUE	619.4	19.6661	high_school_education_SES_subset	YES	7
155	Cancer of liver and intrahepatic bile duct	2	neoplasms	darkcyan	311	93502	1.86e-08	1.82792	1.191	2.465	TRUE	155	7.7299	assited_income_SES_subset	YES	7
172.2	Other non-epithelial cancer of skin	2	neoplasms	darkcyan	5752	84967	1.54e-25	-1.16919	-1.389	-0.95	TRUE	172.2	24.8124	assited_income_SES_subset	YES	7
172.21	Basal cell carcinoma	2	neoplasms	darkcyan	3633	84967	5.45e-18	-1.18565	-1.454	-0.917	TRUE	172.21	17.264	assited_income_SES_subset	YES	7
173	Neoplasm of uncertain behavior of skin	2	neoplasms	darkcyan	6676	84967	2.31e-11	-0.645298	-0.834	-0.456	TRUE	173	10.6373	assited_income_SES_subset	YES	7
195	Cancer, suspected or other	2	neoplasms	darkcyan	2689	88956	5.98e-16	1.02358	0.776	1.272	TRUE	195	15.2236	assited_income_SES_subset	YES	7
245	Thyroiditis	3	endocrine/metabolic	brown	2301	74431	7e-14	-1.20714	-1.523	-0.891	TRUE	245	13.1552	assited_income_SES_subset	YES	7
245.2	Chronic thyroiditis	3	endocrine/metabolic	brown	2042	74431	2.07e-13	-1.26092	-1.597	-0.924	TRUE	245.2	12.6844	assited_income_SES_subset	YES	7
245.21	Chronic lymphocytic thyroiditis	3	endocrine/metabolic	brown	2021	74431	1.57e-13	-1.27538	-1.614	-0.937	TRUE	245.21	12.8052	assited_income_SES_subset	YES	7
260.1	Cachexia	3	endocrine/metabolic	brown	172	64601	9.78e-07	1.97707	1.186	2.769	TRUE	260.1	6.00944	assited_income_SES_subset	YES	7
260.2	severe protein-calorie malnutrition	3	endocrine/metabolic	brown	614	64601	4.71e-10	1.44807	0.992	1.904	TRUE	260.2	9.32696	assited_income_SES_subset	YES	7
269	Proteinuria	3	endocrine/metabolic	brown	2977	93795	5.66e-13	0.84758	0.617	1.078	TRUE	269	12.2475	assited_income_SES_subset	YES	7
274.1	Gout	3	endocrine/metabolic	brown	3919	96474	1.56e-06	0.543404	0.322	0.765	TRUE	274.1	5.80698	assited_income_SES_subset	YES	7
278.3	Localized adiposity	3	endocrine/metabolic	brown	426	63543	7.4e-08	1.51975	0.966	2.073	TRUE	278.3	7.13076	assited_income_SES_subset	YES	7
415.1	Acute pulmonary heart disease	8	circulatory system	red	2667	91269	6.15e-06	0.590444	0.334	0.846	TRUE	415.1	5.21121	assited_income_SES_subset	YES	7
415.11	Pulmonary embolism and infarction, acute	8	circulatory system	red	2639	91269	5.49e-06	0.596188	0.339	0.853	TRUE	415.11	5.2602	assited_income_SES_subset	YES	7
427.5	Arrhythmia (cardiac) NOS	8	circulatory system	red	5466	56395	2.86e-06	-0.594284	-0.843	-0.345	TRUE	427.5	5.54395	assited_income_SES_subset	YES	7
427.7	Tachycardia NOS	8	circulatory system	red	5967	56395	4e-15	0.76306	0.573	0.953	TRUE	427.7	14.3975	assited_income_SES_subset	YES	7
433.3	Cerebral ischemia	8	circulatory system	red	2844	89116	6.9e-15	0.987006	0.739	1.235	TRUE	433.3	14.1609	assited_income_SES_subset	YES	7
433.6	Acute, but ill-defined cerebrovascular disease	8	circulatory system	red	478	89116	1.58e-18	2.19272	1.703	2.682	TRUE	433.6	17.8019	assited_income_SES_subset	YES	7
440	Atherosclerosis	8	circulatory system	red	3123	82869	7.31e-09	0.739311	0.489	0.99	TRUE	440	8.13597	assited_income_SES_subset	YES	7
443	Peripheral vascular disease	8	circulatory system	red	5605	82869	1.19e-13	0.700525	0.515	0.886	TRUE	443	12.9257	assited_income_SES_subset	YES	7
443.1	Raynaud's syndrome	8	circulatory system	red	1588	82869	1.42e-11	-1.35801	-1.752	-0.964	TRUE	443.1	10.8467	assited_income_SES_subset	YES	7
453	Chronic venous hypertension	8	circulatory system	red	294	66102	3.59e-09	1.96938	1.315	2.623	TRUE	453	8.44469	assited_income_SES_subset	YES	7
458.9	Hypotension NOS	8	circulatory system	red	2944	88650	0.000265	0.471396	0.218	0.725	TRUE	458.9	3.57723	assited_income_SES_subset	NO	7
495.1	Chronic obstructive asthma	9	respiratory	coral4	677	66544	2.42e-10	1.45814	1.007	1.909	TRUE	495.1	9.61687	assited_income_SES_subset	YES	7
495.2	Asthma with exacerbation	9	respiratory	coral4	4743	66544	1.66e-13	0.717787	0.527	0.909	TRUE	495.2	12.7796	assited_income_SES_subset	YES	7
503	Pulmonary congestion and hypostasis	9	respiratory	coral4	1228	84345	3.08e-09	1.09157	0.731	1.453	TRUE	503	8.51088	assited_income_SES_subset	YES	7
508	Pulmonary collapse; interstitial and compensatory emphysema	9	respiratory	coral4	3871	84345	6.86e-14	0.841466	0.621	1.062	TRUE	508	13.1638	assited_income_SES_subset	YES	7
512.1	Wheezing	9	respiratory	coral4	2166	43654	1.3e-13	1.1645	0.856	1.473	TRUE	512.1	12.8868	assited_income_SES_subset	YES	7
513	Respiratory abnormalities	9	respiratory	coral4	2052	96931	3.93e-10	0.88008	0.604	1.156	TRUE	513	9.40552	assited_income_SES_subset	YES	7
513.3	Hypoventilation	9	respiratory	coral4	1132	96931	1.17e-06	0.900271	0.537	1.263	TRUE	513.3	5.93316	assited_income_SES_subset	YES	7
580.4	Renal sclerosis, NOS	11	genitourinary	black	297	75131	1.86e-08	1.82874	1.191	2.466	TRUE	580.4	7.73009	assited_income_SES_subset	YES	7
588.1	Renal osteodystrophy	11	genitourinary	black	252	75131	3.23e-14	2.51667	1.867	3.167	TRUE	588.1	13.4912	assited_income_SES_subset	YES	7
590	Pyelonephritis	11	genitourinary	black	1846	66903	3.52e-16	1.21636	0.924	1.509	TRUE	590	15.4538	assited_income_SES_subset	YES	7
599.2	Retention of urine	11	genitourinary	black	4083	59100	6.68e-17	0.935755	0.716	1.155	TRUE	599.2	16.1752	assited_income_SES_subset	YES	7
599.4	Urinary incontinence	11	genitourinary	black	8274	59100	7.8e-12	0.579556	0.414	0.746	TRUE	599.4	11.1082	assited_income_SES_subset	YES	7
599.8	Other symptoms involving urinary system	11	genitourinary	black	3612	59100	4.4e-06	0.538303	0.309	0.768	TRUE	599.8	5.35623	assited_income_SES_subset	YES	7
605	Erectile dysfunction [ED]	11	genitourinary	black	7401	17508	1.62e-09	0.681439	0.46	0.903	TRUE	605	8.78956	assited_income_SES_subset	YES	7
609.1	Infertility, male	11	genitourinary	black	337	17508	0.0185011	-0.997248	-1.827	-0.167	TRUE	609.1	1.7328	assited_income_SES_subset	NO	7
611.1	Abnormal mammogram	11	genitourinary	black	12101	73354	3.35e-31	0.855911	0.712	1	TRUE	611.1	30.4746	assited_income_SES_subset	YES	7
614.3	Pelvic inflammatory disease (PID)	11	genitourinary	black	633	45052	1.21e-24	2.22582	1.8	2.652	TRUE	614.3	23.9189	assited_income_SES_subset	YES	7
619	Noninflammatory female genital disorders	11	genitourinary	black	9627	43394	3.21e-19	0.673814	0.526	0.821	TRUE	619	18.4935	assited_income_SES_subset	YES	7
619.4	Noninflammatory disorders of vagina	11	genitourinary	black	4980	43394	1.67e-29	1.06597	0.881	1.251	TRUE	619.4	28.7767	assited_income_SES_subset	YES	7
155	Cancer of liver and intrahepatic bile duct	2	neoplasms	darkcyan	311	93502	1.63e-07	1.95436	1.223	2.686	TRUE	155	6.7865	no_health_insurance_SES_subset	YES	7
172.2	Other non-epithelial cancer of skin	2	neoplasms	darkcyan	5752	84967	0.0123056	-0.277055	-0.494	-0.06	TRUE	172.2	1.9099	no_health_insurance_SES_subset	NO	7
172.21	Basal cell carcinoma	2	neoplasms	darkcyan	3633	84967	0.00641783	-0.369932	-0.636	-0.104	TRUE	172.21	2.19261	no_health_insurance_SES_subset	NO	7
173	Neoplasm of uncertain behavior of skin	2	neoplasms	darkcyan	6676	84967	8.75e-12	0.658	0.469	0.847	TRUE	173	11.0578	no_health_insurance_SES_subset	YES	7
195	Cancer, suspected or other	2	neoplasms	darkcyan	2689	88956	1.8e-182	3.63201	3.385	3.879	TRUE	195	181.746	no_health_insurance_SES_subset	YES	7
245	Thyroiditis	3	endocrine/metabolic	brown	2301	74431	4.66e-16	-1.40405	-1.743	-1.065	TRUE	245	15.3317	no_health_insurance_SES_subset	YES	7
245.2	Chronic thyroiditis	3	endocrine/metabolic	brown	2042	74431	1.17e-14	-1.41343	-1.772	-1.055	TRUE	245.2	13.9316	no_health_insurance_SES_subset	YES	7
245.21	Chronic lymphocytic thyroiditis	3	endocrine/metabolic	brown	2021	74431	6.3e-15	-1.43684	-1.798	-1.076	TRUE	245.21	14.2007	no_health_insurance_SES_subset	YES	7
260.1	Cachexia	3	endocrine/metabolic	brown	172	64601	6.98e-05	2.00805	1.018	2.998	TRUE	260.1	4.15632	no_health_insurance_SES_subset	NO	7
260.2	severe protein-calorie malnutrition	3	endocrine/metabolic	brown	614	64601	4.12e-10	1.72597	1.185	2.267	TRUE	260.2	9.38563	no_health_insurance_SES_subset	YES	7
269	Proteinuria	3	endocrine/metabolic	brown	2977	93795	0.670048	0.0593032	-0.213	0.332	TRUE	269	0.173894	no_health_insurance_SES_subset	NO	7
274.1	Gout	3	endocrine/metabolic	brown	3919	96474	0.000175	0.448578	0.214	0.683	TRUE	274.1	3.75706	no_health_insurance_SES_subset	NO	7
278.3	Localized adiposity	3	endocrine/metabolic	brown	426	63543	8.71e-06	1.50582	0.842	2.169	TRUE	278.3	5.06016	no_health_insurance_SES_subset	YES	7
415.1	Acute pulmonary heart disease	8	circulatory system	red	2667	91269	3.49e-06	0.653301	0.377	0.929	TRUE	415.1	5.45705	no_health_insurance_SES_subset	YES	7
415.11	Pulmonary embolism and infarction, acute	8	circulatory system	red	2639	91269	4.94e-06	0.646302	0.369	0.924	TRUE	415.11	5.30659	no_health_insurance_SES_subset	YES	7
427.5	Arrhythmia (cardiac) NOS	8	circulatory system	red	5466	56395	3.4e-44	-1.86601	-2.128	-1.604	TRUE	427.5	43.4688	no_health_insurance_SES_subset	YES	7
427.7	Tachycardia NOS	8	circulatory system	red	5967	56395	0.0088952	0.28216	0.071	0.494	TRUE	427.7	2.05084	no_health_insurance_SES_subset	NO	7
433.3	Cerebral ischemia	8	circulatory system	red	2844	89116	0.00145643	0.455697	0.175	0.736	TRUE	433.3	2.83671	no_health_insurance_SES_subset	NO	7
433.6	Acute, but ill-defined cerebrovascular disease	8	circulatory system	red	478	89116	0.00405817	0.97514	0.31	1.64	TRUE	433.6	2.39167	no_health_insurance_SES_subset	NO	7
440	Atherosclerosis	8	circulatory system	red	3123	82869	0.00202341	0.433148	0.158	0.708	TRUE	440	2.69392	no_health_insurance_SES_subset	NO	7
443	Peripheral vascular disease	8	circulatory system	red	5605	82869	0.862651	0.018653	-0.193	0.23	TRUE	443	0.0641649	no_health_insurance_SES_subset	NO	7
443.1	Raynaud's syndrome	8	circulatory system	red	1588	82869	7.4e-23	-2.16552	-2.597	-1.734	TRUE	443.1	22.1309	no_health_insurance_SES_subset	YES	7
453	Chronic venous hypertension	8	circulatory system	red	294	66102	6.32e-06	1.84249	1.043	2.642	TRUE	453	5.19909	no_health_insurance_SES_subset	YES	7
458.9	Hypotension NOS	8	circulatory system	red	2944	88650	1.28e-11	0.938214	0.667	1.21	TRUE	458.9	10.8919	no_health_insurance_SES_subset	YES	7
495.1	Chronic obstructive asthma	9	respiratory	coral4	677	66544	0.14559	0.425276	-0.147	0.998	TRUE	495.1	0.836868	no_health_insurance_SES_subset	NO	7
495.2	Asthma with exacerbation	9	respiratory	coral4	4743	66544	2.91e-07	-0.618497	-0.855	-0.382	TRUE	495.2	6.53627	no_health_insurance_SES_subset	YES	7
503	Pulmonary congestion and hypostasis	9	respiratory	coral4	1228	84345	0.000155	-0.901595	-1.369	-0.435	TRUE	503	3.81099	no_health_insurance_SES_subset	NO	7
508	Pulmonary collapse; interstitial and compensatory emphysema	9	respiratory	coral4	3871	84345	0.319709	0.128226	-0.124	0.381	TRUE	508	0.495245	no_health_insurance_SES_subset	NO	7
512.1	Wheezing	9	respiratory	coral4	2166	43654	0.729585	0.0606375	-0.283	0.404	TRUE	512.1	0.136924	no_health_insurance_SES_subset	NO	7
513	Respiratory abnormalities	9	respiratory	coral4	2052	96931	0.420016	0.133315	-0.191	0.457	TRUE	513	0.376734	no_health_insurance_SES_subset	NO	7
513.3	Hypoventilation	9	respiratory	coral4	1132	96931	0.169799	0.295974	-0.127	0.719	TRUE	513.3	0.770065	no_health_insurance_SES_subset	NO	7
580.4	Renal sclerosis, NOS	11	genitourinary	black	297	75131	1.71e-06	1.84915	1.092	2.606	TRUE	580.4	5.76815	no_health_insurance_SES_subset	YES	7
588.1	Renal osteodystrophy	11	genitourinary	black	252	75131	3.95e-08	2.28709	1.471	3.103	TRUE	588.1	7.40321	no_health_insurance_SES_subset	YES	7
590	Pyelonephritis	11	genitourinary	black	1846	66903	0.00155245	0.551128	0.21	0.892	TRUE	590	2.80898	no_health_insurance_SES_subset	NO	7
599.2	Retention of urine	11	genitourinary	black	4083	59100	0.527892	0.07972	-0.168	0.327	TRUE	599.2	0.277455	no_health_insurance_SES_subset	NO	7
599.4	Urinary incontinence	11	genitourinary	black	8274	59100	0.00129508	0.30133	0.118	0.485	TRUE	599.4	2.8877	no_health_insurance_SES_subset	NO	7
599.8	Other symptoms involving urinary system	11	genitourinary	black	3612	59100	1.4e-10	0.798618	0.555	1.043	TRUE	599.8	9.85435	no_health_insurance_SES_subset	YES	7
605	Erectile dysfunction [ED]	11	genitourinary	black	7401	17508	5.96e-11	0.728127	0.51	0.946	TRUE	605	10.2246	no_health_insurance_SES_subset	YES	7
609.1	Infertility, male	11	genitourinary	black	337	17508	5.05e-08	-2.51562	-3.42	-1.611	TRUE	609.1	7.29699	no_health_insurance_SES_subset	YES	7
611.1	Abnormal mammogram	11	genitourinary	black	12101	73354	2.95e-33	1.01624	0.85	1.182	TRUE	611.1	32.5302	no_health_insurance_SES_subset	YES	7
614.3	Pelvic inflammatory disease (PID)	11	genitourinary	black	633	45052	0.301126	0.314783	-0.282	0.911	TRUE	614.3	0.521251	no_health_insurance_SES_subset	NO	7
619	Noninflammatory female genital disorders	11	genitourinary	black	9627	43394	0.000778	-0.305504	-0.484	-0.127	TRUE	619	3.10899	no_health_insurance_SES_subset	NO	7
619.4	Noninflammatory disorders of vagina	11	genitourinary	black	4980	43394	0.898842	-0.0148745	-0.244	0.214	TRUE	619.4	0.0463165	no_health_insurance_SES_subset	NO	7
155	Cancer of liver and intrahepatic bile duct	2	neoplasms	darkcyan	311	93502	1.92e-07	2.2805	1.422	3.139	TRUE	155	6.71671	area_poverty_SES_subset	YES	7
172.2	Other non-epithelial cancer of skin	2	neoplasms	darkcyan	5752	84967	2.62e-20	-1.18735	-1.439	-0.935	TRUE	172.2	19.5819	area_poverty_SES_subset	YES	7
172.21	Basal cell carcinoma	2	neoplasms	darkcyan	3633	84967	5.4e-16	-1.27828	-1.588	-0.969	TRUE	172.21	15.2673	area_poverty_SES_subset	YES	7
173	Neoplasm of uncertain behavior of skin	2	neoplasms	darkcyan	6676	84967	1.26e-06	-0.553592	-0.778	-0.33	TRUE	173	5.89929	area_poverty_SES_subset	YES	7
195	Cancer, suspected or other	2	neoplasms	darkcyan	2689	88956	5.05e-07	0.835183	0.509	1.161	TRUE	195	6.29706	area_poverty_SES_subset	YES	7
245	Thyroiditis	3	endocrine/metabolic	brown	2301	74431	1.25e-26	-2.06505	-2.444	-1.686	TRUE	245	25.9046	area_poverty_SES_subset	YES	7
245.2	Chronic thyroiditis	3	endocrine/metabolic	brown	2042	74431	2.37e-25	-2.13683	-2.539	-1.734	TRUE	245.2	24.6261	area_poverty_SES_subset	YES	7
245.21	Chronic lymphocytic thyroiditis	3	endocrine/metabolic	brown	2021	74431	8.24e-26	-2.17094	-2.576	-1.766	TRUE	245.21	25.0841	area_poverty_SES_subset	YES	7
260.1	Cachexia	3	endocrine/metabolic	brown	172	64601	8.35e-11	3.38464	2.363	4.406	TRUE	260.1	10.0781	area_poverty_SES_subset	YES	7
260.2	severe protein-calorie malnutrition	3	endocrine/metabolic	brown	614	64601	1.45e-15	2.3921	1.805	2.98	TRUE	260.2	14.8372	area_poverty_SES_subset	YES	7
269	Proteinuria	3	endocrine/metabolic	brown	2977	93795	3.31e-15	1.18552	0.891	1.48	TRUE	269	14.4797	area_poverty_SES_subset	YES	7
274.1	Gout	3	endocrine/metabolic	brown	3919	96474	1.6e-08	0.792326	0.517	1.067	TRUE	274.1	7.79614	area_poverty_SES_subset	YES	7
278.3	Localized adiposity	3	endocrine/metabolic	brown	426	63543	1.21e-05	1.66261	0.918	2.407	TRUE	278.3	4.91852	area_poverty_SES_subset	NO	7
415.1	Acute pulmonary heart disease	8	circulatory system	red	2667	91269	9.69e-08	0.872262	0.552	1.193	TRUE	415.1	7.01385	area_poverty_SES_subset	YES	7
415.11	Pulmonary embolism and infarction, acute	8	circulatory system	red	2639	91269	7.8e-08	0.882673	0.561	1.205	TRUE	415.11	7.10794	area_poverty_SES_subset	YES	7
427.5	Arrhythmia (cardiac) NOS	8	circulatory system	red	5466	56395	3.23e-29	-1.73008	-2.032	-1.428	TRUE	427.5	28.4905	area_poverty_SES_subset	YES	7
427.7	Tachycardia NOS	8	circulatory system	red	5967	56395	7.8e-26	1.29169	1.051	1.533	TRUE	427.7	25.108	area_poverty_SES_subset	YES	7
433.3	Cerebral ischemia	8	circulatory system	red	2844	89116	2.69e-07	0.837045	0.518	1.156	TRUE	433.3	6.5702	area_poverty_SES_subset	YES	7
433.6	Acute, but ill-defined cerebrovascular disease	8	circulatory system	red	478	89116	2.23e-14	2.60185	1.934	3.27	TRUE	433.6	13.6512	area_poverty_SES_subset	YES	7
440	Atherosclerosis	8	circulatory system	red	3123	82869	1.26e-08	0.906688	0.594	1.219	TRUE	440	7.90111	area_poverty_SES_subset	YES	7
443	Peripheral vascular disease	8	circulatory system	red	5605	82869	1.32e-10	0.764379	0.531	0.998	TRUE	443	9.87816	area_poverty_SES_subset	YES	7
443.1	Raynaud's syndrome	8	circulatory system	red	1588	82869	8.89e-17	-1.95435	-2.415	-1.494	TRUE	443.1	16.0512	area_poverty_SES_subset	YES	7
453	Chronic venous hypertension	8	circulatory system	red	294	66102	2.49e-09	2.65096	1.779	3.522	TRUE	453	8.60347	area_poverty_SES_subset	YES	7
458.9	Hypotension NOS	8	circulatory system	red	2944	88650	9.29e-10	0.973444	0.662	1.285	TRUE	458.9	9.03208	area_poverty_SES_subset	YES	7
495.1	Chronic obstructive asthma	9	respiratory	coral4	677	66544	8.78e-09	1.75335	1.156	2.351	TRUE	495.1	8.05633	area_poverty_SES_subset	YES	7
495.2	Asthma with exacerbation	9	respiratory	coral4	4743	66544	2.2e-12	0.881622	0.636	1.128	TRUE	495.2	11.6577	area_poverty_SES_subset	YES	7
503	Pulmonary congestion and hypostasis	9	respiratory	coral4	1228	84345	3.14e-06	1.11461	0.646	1.583	TRUE	503	5.50367	area_poverty_SES_subset	YES	7
508	Pulmonary collapse; interstitial and compensatory emphysema	9	respiratory	coral4	3871	84345	5.47e-19	1.24924	0.974	1.524	TRUE	508	18.2617	area_poverty_SES_subset	YES	7
512.1	Wheezing	9	respiratory	coral4	2166	43654	1.51e-18	1.74137	1.353	2.13	TRUE	512.1	17.8218	area_poverty_SES_subset	YES	7
513	Respiratory abnormalities	9	respiratory	coral4	2052	96931	7.89e-13	1.28776	0.935	1.64	TRUE	513	12.1032	area_poverty_SES_subset	YES	7
513.3	Hypoventilation	9	respiratory	coral4	1132	96931	2.91e-09	1.40943	0.944	1.875	TRUE	513.3	8.53667	area_poverty_SES_subset	YES	7
580.4	Renal sclerosis, NOS	11	genitourinary	black	297	75131	2.83e-07	2.2571	1.396	3.119	TRUE	580.4	6.54881	area_poverty_SES_subset	YES	7
588.1	Renal osteodystrophy	11	genitourinary	black	252	75131	2.16e-15	3.52532	2.654	4.396	TRUE	588.1	14.6657	area_poverty_SES_subset	YES	7
590	Pyelonephritis	11	genitourinary	black	1846	66903	1.06e-20	1.81911	1.437	2.201	TRUE	590	19.9753	area_poverty_SES_subset	YES	7
599.2	Retention of urine	11	genitourinary	black	4083	59100	4.29e-13	1.03341	0.754	1.313	TRUE	599.2	12.3679	area_poverty_SES_subset	YES	7
599.4	Urinary incontinence	11	genitourinary	black	8274	59100	1.27e-16	0.878827	0.671	1.087	TRUE	599.4	15.8955	area_poverty_SES_subset	YES	7
599.8	Other symptoms involving urinary system	11	genitourinary	black	3612	59100	6.84e-17	1.20376	0.921	1.486	TRUE	599.8	16.1651	area_poverty_SES_subset	YES	7
605	Erectile dysfunction [ED]	11	genitourinary	black	7401	17508	2.84e-11	0.920752	0.65	1.192	TRUE	605	10.5469	area_poverty_SES_subset	YES	7
609.1	Infertility, male	11	genitourinary	black	337	17508	1.97e-08	-2.97114	-4.008	-1.934	TRUE	609.1	7.70484	area_poverty_SES_subset	YES	7
611.1	Abnormal mammogram	11	genitourinary	black	12101	73354	8.64e-11	0.610275	0.426	0.795	TRUE	611.1	10.0637	area_poverty_SES_subset	YES	7
614.3	Pelvic inflammatory disease (PID)	11	genitourinary	black	633	45052	1.17e-23	3.03854	2.445	3.633	TRUE	614.3	22.9334	area_poverty_SES_subset	YES	7
619	Noninflammatory female genital disorders	11	genitourinary	black	9627	43394	4.55e-31	1.10999	0.922	1.298	TRUE	619	30.3423	area_poverty_SES_subset	YES	7
619.4	Noninflammatory disorders of vagina	11	genitourinary	black	4980	43394	4.05e-49	1.78994	1.552	2.028	TRUE	619.4	48.3929	area_poverty_SES_subset	YES	7
155	Cancer of liver and intrahepatic bile duct	2	neoplasms	darkcyan	311	93502	6.43e-07	2.14539	1.301	2.99	TRUE	155	6.19161	vacant_housing_SES_subset	YES	7
172.2	Other non-epithelial cancer of skin	2	neoplasms	darkcyan	5752	84967	1.97e-07	-0.783821	-1.079	-0.488	TRUE	172.2	6.7051	vacant_housing_SES_subset	YES	7
172.21	Basal cell carcinoma	2	neoplasms	darkcyan	3633	84967	1.55e-10	-1.24337	-1.624	-0.863	TRUE	172.21	9.81081	vacant_housing_SES_subset	YES	7
173	Neoplasm of uncertain behavior of skin	2	neoplasms	darkcyan	6676	84967	2.22e-07	-0.72343	-0.997	-0.45	TRUE	173	6.65291	vacant_housing_SES_subset	YES	7
195	Cancer, suspected or other	2	neoplasms	darkcyan	2689	88956	6.79e-21	1.60161	1.267	1.936	TRUE	195	20.1681	vacant_housing_SES_subset	YES	7
245	Thyroiditis	3	endocrine/metabolic	brown	2301	74431	4.2e-05	-0.955062	-1.412	-0.498	TRUE	245	4.37699	vacant_housing_SES_subset	NO	7
245.2	Chronic thyroiditis	3	endocrine/metabolic	brown	2042	74431	0.000436	-0.861624	-1.342	-0.381	TRUE	245.2	3.36025	vacant_housing_SES_subset	NO	7
245.21	Chronic lymphocytic thyroiditis	3	endocrine/metabolic	brown	2021	74431	0.000301	-0.89198	-1.376	-0.408	TRUE	245.21	3.52083	vacant_housing_SES_subset	NO	7
260.1	Cachexia	3	endocrine/metabolic	brown	172	64601	1.19e-06	2.57746	1.537	3.618	TRUE	260.1	5.92268	vacant_housing_SES_subset	YES	7
260.2	severe protein-calorie malnutrition	3	endocrine/metabolic	brown	614	64601	0.00065	1.17691	0.5	1.853	TRUE	260.2	3.18734	vacant_housing_SES_subset	NO	7
269	Proteinuria	3	endocrine/metabolic	brown	2977	93795	0.00155675	0.570113	0.217	0.923	TRUE	269	2.80778	vacant_housing_SES_subset	NO	7
274.1	Gout	3	endocrine/metabolic	brown	3919	96474	2.36e-08	0.856311	0.556	1.157	TRUE	274.1	7.62672	vacant_housing_SES_subset	YES	7
278.3	Localized adiposity	3	endocrine/metabolic	brown	426	63543	4.88e-05	1.61739	0.837	2.398	TRUE	278.3	4.31131	vacant_housing_SES_subset	NO	7
415.1	Acute pulmonary heart disease	8	circulatory system	red	2667	91269	1.75e-10	1.1302	0.783	1.477	TRUE	415.1	9.75607	vacant_housing_SES_subset	YES	7
415.11	Pulmonary embolism and infarction, acute	8	circulatory system	red	2639	91269	7.21e-11	1.1561	0.808	1.504	TRUE	415.11	10.1424	vacant_housing_SES_subset	YES	7
427.5	Arrhythmia (cardiac) NOS	8	circulatory system	red	5466	56395	0.924774	0.0154687	-0.306	0.337	TRUE	427.5	0.0339644	vacant_housing_SES_subset	NO	7
427.7	Tachycardia NOS	8	circulatory system	red	5967	56395	1.12e-26	1.49182	1.218	1.765	TRUE	427.7	25.9521	vacant_housing_SES_subset	YES	7
433.3	Cerebral ischemia	8	circulatory system	red	2844	89116	5.69e-10	1.07781	0.737	1.419	TRUE	433.3	9.24503	vacant_housing_SES_subset	YES	7
433.6	Acute, but ill-defined cerebrovascular disease	8	circulatory system	red	478	89116	5.96e-11	2.2529	1.578	2.928	TRUE	433.6	10.2249	vacant_housing_SES_subset	YES	7
440	Atherosclerosis	8	circulatory system	red	3123	82869	3.46e-11	1.1255	0.793	1.458	TRUE	440	10.461	vacant_housing_SES_subset	YES	7
443	Peripheral vascular disease	8	circulatory system	red	5605	82869	2.51e-13	0.966755	0.708	1.226	TRUE	443	12.5999	vacant_housing_SES_subset	YES	7
443.1	Raynaud's syndrome	8	circulatory system	red	1588	82869	0.00041	-0.99554	-1.548	-0.443	TRUE	443.1	3.38692	vacant_housing_SES_subset	NO	7
453	Chronic venous hypertension	8	circulatory system	red	294	66102	0.0904685	0.855552	-0.135	1.846	TRUE	453	1.0435	vacant_housing_SES_subset	NO	7
458.9	Hypotension NOS	8	circulatory system	red	2944	88650	1.35e-18	1.4801	1.151	1.81	TRUE	458.9	17.8695	vacant_housing_SES_subset	YES	7
495.1	Chronic obstructive asthma	9	respiratory	coral4	677	66544	1.14e-06	1.5791	0.943	2.215	TRUE	495.1	5.94176	vacant_housing_SES_subset	YES	7
495.2	Asthma with exacerbation	9	respiratory	coral4	4743	66544	0.00627986	0.418122	0.118	0.718	TRUE	495.2	2.20205	vacant_housing_SES_subset	NO	7
503	Pulmonary congestion and hypostasis	9	respiratory	coral4	1228	84345	3.35e-09	1.51614	1.014	2.019	TRUE	503	8.47549	vacant_housing_SES_subset	YES	7
508	Pulmonary collapse; interstitial and compensatory emphysema	9	respiratory	coral4	3871	84345	5.14e-43	1.99009	1.706	2.274	TRUE	508	42.2888	vacant_housing_SES_subset	YES	7
512.1	Wheezing	9	respiratory	coral4	2166	43654	6.15e-08	1.18004	0.753	1.607	TRUE	512.1	7.21101	vacant_housing_SES_subset	YES	7
513	Respiratory abnormalities	9	respiratory	coral4	2052	96931	2.5e-11	1.31718	0.93	1.704	TRUE	513	10.6024	vacant_housing_SES_subset	YES	7
513.3	Hypoventilation	9	respiratory	coral4	1132	96931	3.75e-09	1.51276	1.01	2.016	TRUE	513.3	8.4262	vacant_housing_SES_subset	YES	7
580.4	Renal sclerosis, NOS	11	genitourinary	black	297	75131	0.00130234	1.58106	0.617	2.545	TRUE	580.4	2.88528	vacant_housing_SES_subset	NO	7
588.1	Renal osteodystrophy	11	genitourinary	black	252	75131	0.963688	-0.0294678	-1.298	1.239	TRUE	588.1	0.0160638	vacant_housing_SES_subset	NO	7
590	Pyelonephritis	11	genitourinary	black	1846	66903	7.31e-06	1.02832	0.579	1.478	TRUE	590	5.13586	vacant_housing_SES_subset	YES	7
599.2	Retention of urine	11	genitourinary	black	4083	59100	9.46e-05	0.624604	0.311	0.938	TRUE	599.2	4.02389	vacant_housing_SES_subset	NO	7
599.4	Urinary incontinence	11	genitourinary	black	8274	59100	1.73e-06	0.585353	0.345	0.825	TRUE	599.4	5.76235	vacant_housing_SES_subset	YES	7
599.8	Other symptoms involving urinary system	11	genitourinary	black	3612	59100	1.21e-18	1.3579	1.056	1.66	TRUE	599.8	17.9175	vacant_housing_SES_subset	YES	7
605	Erectile dysfunction [ED]	11	genitourinary	black	7401	17508	0.064544	0.288422	-0.017	0.594	TRUE	605	1.19014	vacant_housing_SES_subset	NO	7
609.1	Infertility, male	11	genitourinary	black	337	17508	3.21e-06	-3.44131	-4.89	-1.993	TRUE	609.1	5.49341	vacant_housing_SES_subset	YES	7
611.1	Abnormal mammogram	11	genitourinary	black	12101	73354	0.086979	0.194207	-0.028	0.417	TRUE	611.1	1.06059	vacant_housing_SES_subset	NO	7
614.3	Pelvic inflammatory disease (PID)	11	genitourinary	black	633	45052	1.31e-06	1.76716	1.051	2.483	TRUE	614.3	5.88288	vacant_housing_SES_subset	YES	7
619	Noninflammatory female genital disorders	11	genitourinary	black	9627	43394	5.77e-06	-0.566175	-0.811	-0.321	TRUE	619	5.2391	vacant_housing_SES_subset	YES	7
619.4	Noninflammatory disorders of vagina	11	genitourinary	black	4980	43394	0.722001	0.0560665	-0.253	0.365	TRUE	619.4	0.141462	vacant_housing_SES_subset	NO	7
155	Cancer of liver and intrahepatic bile duct	2	neoplasms	darkcyan	311	93502	3.35e-10	2.50836	1.726	3.291	TRUE	155	9.4756	deprivation_index_SES_subset	YES	7
172.2	Other non-epithelial cancer of skin	2	neoplasms	darkcyan	5752	84967	1.2e-21	-1.06855	-1.288	-0.849	TRUE	172.2	20.9205	deprivation_index_SES_subset	YES	7
172.21	Basal cell carcinoma	2	neoplasms	darkcyan	3633	84967	4.8e-18	-1.18183	-1.449	-0.914	TRUE	172.21	17.3187	deprivation_index_SES_subset	YES	7
173	Neoplasm of uncertain behavior of skin	2	neoplasms	darkcyan	6676	84967	0.00021	-0.372105	-0.569	-0.175	TRUE	173	3.6772	deprivation_index_SES_subset	NO	7
195	Cancer, suspected or other	2	neoplasms	darkcyan	2689	88956	5.18e-37	1.83054	1.548	2.113	TRUE	195	36.2854	deprivation_index_SES_subset	YES	7
245	Thyroiditis	3	endocrine/metabolic	brown	2301	74431	7.74e-19	-1.46205	-1.785	-1.139	TRUE	245	18.1111	deprivation_index_SES_subset	YES	7
245.2	Chronic thyroiditis	3	endocrine/metabolic	brown	2042	74431	5.8e-17	-1.46296	-1.806	-1.12	TRUE	245.2	16.2367	deprivation_index_SES_subset	YES	7
245.21	Chronic lymphocytic thyroiditis	3	endocrine/metabolic	brown	2021	74431	3.14e-17	-1.48358	-1.828	-1.139	TRUE	245.21	16.5034	deprivation_index_SES_subset	YES	7
260.1	Cachexia	3	endocrine/metabolic	brown	172	64601	1.25e-08	2.89735	1.9	3.895	TRUE	260.1	7.90198	deprivation_index_SES_subset	YES	7
260.2	severe protein-calorie malnutrition	3	endocrine/metabolic	brown	614	64601	8.07e-14	2.10127	1.55	2.653	TRUE	260.2	13.0933	deprivation_index_SES_subset	YES	7
269	Proteinuria	3	endocrine/metabolic	brown	2977	93795	3.07e-11	0.911625	0.643	1.181	TRUE	269	10.5132	deprivation_index_SES_subset	YES	7
274.1	Gout	3	endocrine/metabolic	brown	3919	96474	2.69e-08	0.690978	0.447	0.935	TRUE	274.1	7.57082	deprivation_index_SES_subset	YES	7
278.3	Localized adiposity	3	endocrine/metabolic	brown	426	63543	3.72e-09	2.00925	1.341	2.677	TRUE	278.3	8.42913	deprivation_index_SES_subset	YES	7
415.1	Acute pulmonary heart disease	8	circulatory system	red	2667	91269	2.32e-08	0.816099	0.53	1.102	TRUE	415.1	7.63503	deprivation_index_SES_subset	YES	7
415.11	Pulmonary embolism and infarction, acute	8	circulatory system	red	2639	91269	2.26e-08	0.820724	0.533	1.108	TRUE	415.11	7.64599	deprivation_index_SES_subset	YES	7
427.5	Arrhythmia (cardiac) NOS	8	circulatory system	red	5466	56395	3.93e-40	-1.73236	-1.988	-1.476	TRUE	427.5	39.4051	deprivation_index_SES_subset	YES	7
427.7	Tachycardia NOS	8	circulatory system	red	5967	56395	1.65e-14	0.852545	0.635	1.07	TRUE	427.7	13.7831	deprivation_index_SES_subset	YES	7
433.3	Cerebral ischemia	8	circulatory system	red	2844	89116	5.75e-09	0.84513	0.561	1.13	TRUE	433.3	8.24032	deprivation_index_SES_subset	YES	7
433.6	Acute, but ill-defined cerebrovascular disease	8	circulatory system	red	478	89116	6.64e-12	2.21078	1.58	2.842	TRUE	433.6	11.1779	deprivation_index_SES_subset	YES	7
440	Atherosclerosis	8	circulatory system	red	3123	82869	8.98e-08	0.760421	0.482	1.039	TRUE	440	7.04662	deprivation_index_SES_subset	YES	7
443	Peripheral vascular disease	8	circulatory system	red	5605	82869	4.13e-11	0.705036	0.496	0.914	TRUE	443	10.3843	deprivation_index_SES_subset	YES	7
443.1	Raynaud's syndrome	8	circulatory system	red	1588	82869	2.9e-18	-1.74958	-2.143	-1.356	TRUE	443.1	17.5381	deprivation_index_SES_subset	YES	7
453	Chronic venous hypertension	8	circulatory system	red	294	66102	6.11e-09	2.42146	1.605	3.238	TRUE	453	8.21422	deprivation_index_SES_subset	YES	7
458.9	Hypotension NOS	8	circulatory system	red	2944	88650	1.14e-09	0.86812	0.589	1.148	TRUE	458.9	8.94478	deprivation_index_SES_subset	YES	7
495.1	Chronic obstructive asthma	9	respiratory	coral4	677	66544	2.41e-09	1.66596	1.119	2.213	TRUE	495.1	8.61797	deprivation_index_SES_subset	YES	7
495.2	Asthma with exacerbation	9	respiratory	coral4	4743	66544	2.17e-06	0.539082	0.316	0.762	TRUE	495.2	5.66423	deprivation_index_SES_subset	YES	7
503	Pulmonary congestion and hypostasis	9	respiratory	coral4	1228	84345	0.219357	0.271082	-0.161	0.704	TRUE	503	0.658849	deprivation_index_SES_subset	NO	7
508	Pulmonary collapse; interstitial and compensatory emphysema	9	respiratory	coral4	3871	84345	1.34e-08	0.726104	0.476	0.977	TRUE	508	7.87281	deprivation_index_SES_subset	YES	7
512.1	Wheezing	9	respiratory	coral4	2166	43654	1.31e-13	1.32289	0.973	1.673	TRUE	512.1	12.8842	deprivation_index_SES_subset	YES	7
513	Respiratory abnormalities	9	respiratory	coral4	2052	96931	2.01e-09	0.981447	0.661	1.302	TRUE	513	8.69579	deprivation_index_SES_subset	YES	7
513.3	Hypoventilation	9	respiratory	coral4	1132	96931	4.91e-08	1.18102	0.757	1.605	TRUE	513.3	7.30912	deprivation_index_SES_subset	YES	7
580.4	Renal sclerosis, NOS	11	genitourinary	black	297	75131	8.39e-09	2.32704	1.535	3.119	TRUE	580.4	8.07624	deprivation_index_SES_subset	YES	7
588.1	Renal osteodystrophy	11	genitourinary	black	252	75131	5.33e-11	2.83389	1.987	3.68	TRUE	588.1	10.2732	deprivation_index_SES_subset	YES	7
590	Pyelonephritis	11	genitourinary	black	1846	66903	5.81e-15	1.38785	1.039	1.736	TRUE	590	14.2357	deprivation_index_SES_subset	YES	7
599.2	Retention of urine	11	genitourinary	black	4083	59100	8.17e-11	0.82738	0.578	1.077	TRUE	599.2	10.088	deprivation_index_SES_subset	YES	7
599.4	Urinary incontinence	11	genitourinary	black	8274	59100	5.4e-18	0.822934	0.636	1.01	TRUE	599.4	17.2675	deprivation_index_SES_subset	YES	7
599.8	Other symptoms involving urinary system	11	genitourinary	black	3612	59100	1.5e-16	1.0698	0.816	1.324	TRUE	599.8	15.823	deprivation_index_SES_subset	YES	7
605	Erectile dysfunction [ED]	11	genitourinary	black	7401	17508	5.63e-15	0.948425	0.71	1.186	TRUE	605	14.2497	deprivation_index_SES_subset	YES	7
609.1	Infertility, male	11	genitourinary	black	337	17508	4.99e-10	-2.72404	-3.582	-1.866	TRUE	609.1	9.30206	deprivation_index_SES_subset	YES	7
611.1	Abnormal mammogram	11	genitourinary	black	12101	73354	1.58e-19	0.768548	0.602	0.935	TRUE	611.1	18.8007	deprivation_index_SES_subset	YES	7
614.3	Pelvic inflammatory disease (PID)	11	genitourinary	black	633	45052	1.85e-14	2.2123	1.646	2.778	TRUE	614.3	13.7327	deprivation_index_SES_subset	YES	7
619	Noninflammatory female genital disorders	11	genitourinary	black	9627	43394	1.52e-10	0.560385	0.389	0.732	TRUE	619	9.81887	deprivation_index_SES_subset	YES	7
619.4	Noninflammatory disorders of vagina	11	genitourinary	black	4980	43394	7.82e-24	1.13737	0.916	1.359	TRUE	619.4	23.107	deprivation_index_SES_subset	YES	7
217	Vascular hamartomas and non-neoplastic nevi	2	neoplasms	darkcyan	3277	75434	1e-300	-3.23249	-3.07	-3.395	TRUE	217	300	income_SES_subset	YES	6
244	Hypothyroidism	3	endocrine/metabolic	brown	15850	74431	2.78e-10	-0.302763	-0.209	-0.397	TRUE	244	9.5557	income_SES_subset	YES	6
244.4	Hypothyroidism NOS	3	endocrine/metabolic	brown	14491	74431	1.93e-07	-0.259519	-0.162	-0.357	TRUE	244.4	6.71367	income_SES_subset	YES	6
250.11	Type 1 diabetes with ketoacidosis	3	endocrine/metabolic	brown	201	61523	3.05e-15	5.36336	6.696	4.031	TRUE	250.11	14.5155	income_SES_subset	YES	6
250.21	Type 2 diabetes with ketoacidosis	3	endocrine/metabolic	brown	224	61523	8.04e-23	7.09286	8.507	5.679	TRUE	250.21	22.0946	income_SES_subset	YES	6
251.1	Hypoglycemia	3	endocrine/metabolic	brown	1482	54629	5.98e-45	2.58739	2.948	2.227	TRUE	251.1	44.2231	income_SES_subset	YES	6
260.6	Anorexia	3	endocrine/metabolic	brown	909	64601	6.58e-23	2.23863	2.684	1.793	TRUE	260.6	22.1817	income_SES_subset	YES	6
261	Vitamin deficiency	3	endocrine/metabolic	brown	24502	64601	2.28e-11	0.286469	0.37	0.203	TRUE	261	10.6415	income_SES_subset	YES	6
261.4	Vitamin D deficiency	3	endocrine/metabolic	brown	20940	64601	7.6e-11	0.295803	0.385	0.207	TRUE	261.4	10.1191	income_SES_subset	YES	6
272.11	Hypercholesterolemia	3	endocrine/metabolic	brown	16627	45440	0.505373	0.0376652	0.149	-0.073	TRUE	272.11	0.296388	income_SES_subset	NO	6
279	Disorders involving the immune mechanism	3	endocrine/metabolic	brown	4080	95452	3.18e-32	-0.994637	-0.83	-1.16	TRUE	279	31.4974	income_SES_subset	YES	6
279.11	Deficiency of humoral immunity	3	endocrine/metabolic	brown	803	95452	1.58e-16	-1.42868	-1.089	-1.768	TRUE	279.11	15.8019	income_SES_subset	YES	6
279.2	Autoimmune disease NEC	3	endocrine/metabolic	brown	394	95452	4.37e-07	-1.32757	-0.813	-1.843	TRUE	279.2	6.35917	income_SES_subset	YES	6
279.8	Other specified disorders involving the immune mechanism	3	endocrine/metabolic	brown	509	95452	4.31e-10	-1.40602	-0.965	-1.847	TRUE	279.8	9.3656	income_SES_subset	YES	6
411.1	Unstable angina (intermediate coronary syndrome)	8	circulatory system	red	1359	79327	3.4e-24	1.80093	2.149	1.453	TRUE	411.1	23.4691	income_SES_subset	YES	6
415.21	Primary pulmonary hypertension	8	circulatory system	red	365	91269	6.07e-11	2.39726	3.115	1.679	TRUE	415.21	10.2169	income_SES_subset	YES	6
427.6	Premature beats	8	circulatory system	red	3225	56395	4.22e-14	-0.727714	-0.539	-0.917	TRUE	427.6	13.3746	income_SES_subset	YES	6
429	Ill-defined descriptions and complications of heart disease	8	circulatory system	red	6530	82566	1.46e-28	0.829009	0.976	0.682	TRUE	429	27.8371	income_SES_subset	YES	6
429.3	Symptoms involving cardiovascular system	8	circulatory system	red	4340	82566	5.38e-35	1.15246	1.335	0.969	TRUE	429.3	34.2695	income_SES_subset	YES	6
458	Hypotension	8	circulatory system	red	4865	88650	1.6e-79	1.83027	2.02	1.64	TRUE	458	78.795	income_SES_subset	YES	6
459	Other disorders of circulatory system	8	circulatory system	red	1711	88650	1.67e-18	1.33979	1.639	1.041	TRUE	459	17.7763	income_SES_subset	YES	6
465.2	Acute pharyngitis	9	respiratory	coral4	11844	52528	0.000124	-0.239946	-0.117	-0.362	TRUE	465.2	3.90579	income_SES_subset	NO	6
472	Chronic pharyngitis and nasopharyngitis	9	respiratory	coral4	4949	51069	1.15e-17	-0.698363	-0.538	-0.858	TRUE	472	16.9388	income_SES_subset	YES	6
480.2	Viral pneumonia	9	respiratory	coral4	312	74973	1.06e-17	3.93446	4.835	3.034	TRUE	480.2	16.9763	income_SES_subset	YES	6
495.11	Chronic obstructive asthma with exacerbation	9	respiratory	coral4	156	66544	2.02e-21	10.115	12.201	8.029	TRUE	495.11	20.694	income_SES_subset	YES	6
497	Bronchitis	9	respiratory	coral4	4429	66544	1.13e-50	1.44257	1.631	1.254	TRUE	497	49.9461	income_SES_subset	YES	6
510	Other diseases of lung	9	respiratory	coral4	3506	95627	2.61e-17	0.862813	1.063	0.663	TRUE	510	16.5839	income_SES_subset	YES	6
512.3	Abnormal chest sounds	9	respiratory	coral4	273	43654	1.59e-17	4.32285	5.317	3.328	TRUE	512.3	16.7983	income_SES_subset	YES	6
514	Abnormal findings examination of lungs	9	respiratory	coral4	9906	82648	1.71e-19	0.564956	0.688	0.442	TRUE	514	18.7669	income_SES_subset	YES	6
580.2	Nephrotic syndrome without mention of glomerulonephritis	11	genitourinary	black	669	75131	1.38e-30	3.36249	3.936	2.789	TRUE	580.2	29.8587	income_SES_subset	YES	6
596.5	Functional disorders of bladder	11	genitourinary	black	3480	90423	1.98e-25	1.08636	1.291	0.882	TRUE	596.5	24.7043	income_SES_subset	YES	6
610	Benign mammary dysplasias	11	genitourinary	black	4570	34645	7.55e-60	-1.39357	-1.226	-1.561	TRUE	610	59.122	income_SES_subset	YES	6
610.4	Benign neoplasm of breast	11	genitourinary	black	1080	34645	3.43e-06	-0.77116	-0.446	-1.097	TRUE	610.4	5.46477	income_SES_subset	YES	6
611	Abnormal findings on mammogram or breast exam	11	genitourinary	black	15578	73354	1.13e-118	-1.27048	-1.163	-1.378	TRUE	611	117.946	income_SES_subset	YES	6
619.2	Disorders of uterus, NEC	11	genitourinary	black	956	43394	0.000481	0.692603	1.081	0.304	TRUE	619.2	3.31818	income_SES_subset	NO	6
622.2	Mucous polyp of cervix	11	genitourinary	black	558	55303	7.23e-15	-1.55586	-1.164	-1.948	TRUE	622.2	14.141	income_SES_subset	YES	6
626	Disorders of menstruation and other abnormal bleeding from female genital tract	11	genitourinary	black	15687	27011	1.7e-18	-0.56945	-0.442	-0.697	TRUE	626	17.7689	income_SES_subset	YES	6
626.14	Irregular menstrual bleeding	11	genitourinary	black	1568	27011	0.478055	-0.114552	0.202	-0.431	TRUE	626.14	0.320522	income_SES_subset	NO	6
627.1	Postmenopausal bleeding	11	genitourinary	black	3130	27011	2.59e-16	-0.8814	-0.671	-1.092	TRUE	627.1	15.5872	income_SES_subset	YES	6
627.3	Postmenopausal atrophic vaginitis	11	genitourinary	black	3201	27011	1.41e-43	-1.43277	-1.23	-1.636	TRUE	627.3	42.8516	income_SES_subset	YES	6
217	Vascular hamartomas and non-neoplastic nevi	2	neoplasms	darkcyan	3277	75434	4.62e-261	-5.52712	-5.213	-5.841	TRUE	217	260.335	education_SES_subset	YES	6
244	Hypothyroidism	3	endocrine/metabolic	brown	15850	74431	4.02e-09	-0.613716	-0.409	-0.818	TRUE	244	8.39594	education_SES_subset	YES	6
244.4	Hypothyroidism NOS	3	endocrine/metabolic	brown	14491	74431	4.21e-07	-0.548893	-0.336	-0.762	TRUE	244.4	6.37589	education_SES_subset	YES	6
250.11	Type 1 diabetes with ketoacidosis	3	endocrine/metabolic	brown	201	61523	2.13e-14	14.0292	17.627	10.431	TRUE	250.11	13.6715	education_SES_subset	YES	6
250.21	Type 2 diabetes with ketoacidosis	3	endocrine/metabolic	brown	224	61523	7.43e-20	16.3644	19.881	12.848	TRUE	250.21	19.1289	education_SES_subset	YES	6
251.1	Hypoglycemia	3	endocrine/metabolic	brown	1482	54629	3.56e-31	5.16839	6.041	4.296	TRUE	251.1	30.4482	education_SES_subset	YES	6
260.6	Anorexia	3	endocrine/metabolic	brown	909	64601	5.53e-16	4.38767	5.449	3.326	TRUE	260.6	15.2574	education_SES_subset	YES	6
261	Vitamin deficiency	3	endocrine/metabolic	brown	24502	64601	0.416769	0.0760951	0.26	-0.108	TRUE	261	0.380105	education_SES_subset	NO	6
261.4	Vitamin D deficiency	3	endocrine/metabolic	brown	20940	64601	0.253945	0.113613	0.309	-0.082	TRUE	261.4	0.59526	education_SES_subset	NO	6
272.11	Hypercholesterolemia	3	endocrine/metabolic	brown	16627	45440	5.37e-06	-0.55598	-0.316	-0.795	TRUE	272.11	5.27025	education_SES_subset	YES	6
279	Disorders involving the immune mechanism	3	endocrine/metabolic	brown	4080	95452	1.33e-05	-0.832144	-0.458	-1.207	TRUE	279	4.8755	education_SES_subset	NO	6
279.11	Deficiency of humoral immunity	3	endocrine/metabolic	brown	803	95452	5.46e-07	-1.84148	-1.121	-2.562	TRUE	279.11	6.26263	education_SES_subset	YES	6
279.2	Autoimmune disease NEC	3	endocrine/metabolic	brown	394	95452	0.525986	-0.403518	0.844	-1.651	TRUE	279.2	0.279026	education_SES_subset	NO	6
279.8	Other specified disorders involving the immune mechanism	3	endocrine/metabolic	brown	509	95452	0.0057071	-1.38756	-0.404	-2.371	TRUE	279.8	2.24358	education_SES_subset	NO	6
411.1	Unstable angina (intermediate coronary syndrome)	8	circulatory system	red	1359	79327	1.5e-31	5.31098	6.202	4.42	TRUE	411.1	30.8225	education_SES_subset	YES	6
415.21	Primary pulmonary hypertension	8	circulatory system	red	365	91269	3.67e-11	6.05665	7.851	4.263	TRUE	415.21	10.4352	education_SES_subset	YES	6
427.6	Premature beats	8	circulatory system	red	3225	56395	1.25e-06	-0.996223	-0.593	-1.399	TRUE	427.6	5.9023	education_SES_subset	YES	6
429	Ill-defined descriptions and complications of heart disease	8	circulatory system	red	6530	82566	2.74e-26	1.83454	2.173	1.496	TRUE	429	25.5627	education_SES_subset	YES	6
429.3	Symptoms involving cardiovascular system	8	circulatory system	red	4340	82566	1.03e-31	2.57321	3.004	2.143	TRUE	429.3	30.9864	education_SES_subset	YES	6
458	Hypotension	8	circulatory system	red	4865	88650	8.08e-71	4.18703	4.648	3.726	TRUE	458	70.0924	education_SES_subset	YES	6
459	Other disorders of circulatory system	8	circulatory system	red	1711	88650	6.6e-19	3.28553	4.011	2.56	TRUE	459	18.1808	education_SES_subset	YES	6
465.2	Acute pharyngitis	9	respiratory	coral4	11844	52528	0.000324	-0.495732	-0.225	-0.766	TRUE	465.2	3.48953	education_SES_subset	NO	6
472	Chronic pharyngitis and nasopharyngitis	9	respiratory	coral4	4949	51069	6.87e-24	-1.73285	-1.396	-2.07	TRUE	472	23.1631	education_SES_subset	YES	6
480.2	Viral pneumonia	9	respiratory	coral4	312	74973	7.17e-18	10.4453	12.822	8.068	TRUE	480.2	17.1442	education_SES_subset	YES	6
495.11	Chronic obstructive asthma with exacerbation	9	respiratory	coral4	156	66544	4.22e-19	21.4008	26.097	16.704	TRUE	495.11	18.3745	education_SES_subset	YES	6
497	Bronchitis	9	respiratory	coral4	4429	66544	2.48e-35	2.7779	3.217	2.339	TRUE	497	34.605	education_SES_subset	YES	6
510	Other diseases of lung	9	respiratory	coral4	3506	95627	3.17e-16	1.94432	2.411	1.478	TRUE	510	15.4993	education_SES_subset	YES	6
512.3	Abnormal chest sounds	9	respiratory	coral4	273	43654	1.84e-17	11.3418	13.956	8.728	TRUE	512.3	16.734	education_SES_subset	YES	6
514	Abnormal findings examination of lungs	9	respiratory	coral4	9906	82648	5.95e-32	1.72639	2.014	1.439	TRUE	514	31.2258	education_SES_subset	YES	6
580.2	Nephrotic syndrome without mention of glomerulonephritis	11	genitourinary	black	669	75131	1.73e-27	7.98066	9.421	6.541	TRUE	580.2	26.7617	education_SES_subset	YES	6
596.5	Functional disorders of bladder	11	genitourinary	black	3480	90423	1.22e-15	1.88775	2.35	1.425	TRUE	596.5	14.915	education_SES_subset	YES	6
610	Benign mammary dysplasias	11	genitourinary	black	4570	34645	2.18e-42	-2.47162	-2.117	-2.827	TRUE	610	41.6623	education_SES_subset	YES	6
610.4	Benign neoplasm of breast	11	genitourinary	black	1080	34645	1.75e-05	-1.51037	-0.821	-2.2	TRUE	610.4	4.7558	education_SES_subset	NO	6
611	Abnormal findings on mammogram or breast exam	11	genitourinary	black	15578	73354	7.8e-80	-2.23526	-2.004	-2.467	TRUE	611	79.108	education_SES_subset	YES	6
619.2	Disorders of uterus, NEC	11	genitourinary	black	956	43394	2.07e-08	2.78313	3.756	1.81	TRUE	619.2	7.6831	education_SES_subset	YES	6
622.2	Mucous polyp of cervix	11	genitourinary	black	558	55303	7.97e-06	-1.91456	-1.074	-2.755	TRUE	622.2	5.09857	education_SES_subset	YES	6
626	Disorders of menstruation and other abnormal bleeding from female genital tract	11	genitourinary	black	15687	27011	4.24e-06	-0.658125	-0.378	-0.939	TRUE	626	5.37241	education_SES_subset	YES	6
626.14	Irregular menstrual bleeding	11	genitourinary	black	1568	27011	0.131955	0.570814	1.313	-0.172	TRUE	626.14	0.879575	education_SES_subset	NO	6
627.1	Postmenopausal bleeding	11	genitourinary	black	3130	27011	2.04e-10	-1.42172	-0.983	-1.86	TRUE	627.1	9.69016	education_SES_subset	YES	6
627.3	Postmenopausal atrophic vaginitis	11	genitourinary	black	3201	27011	1.04e-29	-2.38301	-1.97	-2.796	TRUE	627.3	28.9825	education_SES_subset	YES	6
217	Vascular hamartomas and non-neoplastic nevi	2	neoplasms	darkcyan	3277	75434	8.87e-16	-0.933693	-1.161	-0.706	TRUE	217	15.052	median_income_SES_subset	YES	6
244	Hypothyroidism	3	endocrine/metabolic	brown	15850	74431	0.00149518	0.204818	0.078	0.331	TRUE	244	2.82531	median_income_SES_subset	NO	6
244.4	Hypothyroidism NOS	3	endocrine/metabolic	brown	14491	74431	0.000195	0.249788	0.118	0.381	TRUE	244.4	3.70962	median_income_SES_subset	NO	6
250.11	Type 1 diabetes with ketoacidosis	3	endocrine/metabolic	brown	201	61523	0.00891605	1.42616	0.357	2.495	TRUE	250.11	2.04983	median_income_SES_subset	NO	6
250.21	Type 2 diabetes with ketoacidosis	3	endocrine/metabolic	brown	224	61523	0.00235138	1.55936	0.555	2.564	TRUE	250.21	2.62868	median_income_SES_subset	NO	6
251.1	Hypoglycemia	3	endocrine/metabolic	brown	1482	54629	1.73e-15	1.65647	1.249	2.064	TRUE	251.1	14.7632	median_income_SES_subset	YES	6
260.6	Anorexia	3	endocrine/metabolic	brown	909	64601	7.46e-08	1.34339	0.854	1.833	TRUE	260.6	7.12752	median_income_SES_subset	YES	6
261	Vitamin deficiency	3	endocrine/metabolic	brown	24502	64601	7.2e-60	0.94192	0.829	1.055	TRUE	261	59.1428	median_income_SES_subset	YES	6
261.4	Vitamin D deficiency	3	endocrine/metabolic	brown	20940	64601	9.04e-52	0.924407	0.805	1.044	TRUE	261.4	51.044	median_income_SES_subset	YES	6
272.11	Hypercholesterolemia	3	endocrine/metabolic	brown	16627	45440	2.04e-72	1.48786	1.326	1.65	TRUE	272.11	71.6913	median_income_SES_subset	YES	6
279	Disorders involving the immune mechanism	3	endocrine/metabolic	brown	4080	95452	9.65e-41	-1.35647	-1.555	-1.158	TRUE	279	40.0153	median_income_SES_subset	YES	6
279.11	Deficiency of humoral immunity	3	endocrine/metabolic	brown	803	95452	9.52e-08	-1.16181	-1.589	-0.735	TRUE	279.11	7.02123	median_income_SES_subset	YES	6
279.2	Autoimmune disease NEC	3	endocrine/metabolic	brown	394	95452	2.39e-25	-2.86954	-3.41	-2.329	TRUE	279.2	24.6212	median_income_SES_subset	YES	6
279.8	Other specified disorders involving the immune mechanism	3	endocrine/metabolic	brown	509	95452	2.56e-20	-2.31621	-2.808	-1.825	TRUE	279.8	19.591	median_income_SES_subset	YES	6
411.1	Unstable angina (intermediate coronary syndrome)	8	circulatory system	red	1359	79327	0.00875594	-0.465737	-0.814	-0.118	TRUE	411.1	2.0577	median_income_SES_subset	NO	6
415.21	Primary pulmonary hypertension	8	circulatory system	red	365	91269	0.457036	0.264763	-0.433	0.962	TRUE	415.21	0.34005	median_income_SES_subset	NO	6
427.6	Premature beats	8	circulatory system	red	3225	56395	0.0107858	-0.333239	-0.589	-0.077	TRUE	427.6	1.96715	median_income_SES_subset	NO	6
429	Ill-defined descriptions and complications of heart disease	8	circulatory system	red	6530	82566	4.67e-05	0.37515	0.195	0.556	TRUE	429	4.33043	median_income_SES_subset	NO	6
429.3	Symptoms involving cardiovascular system	8	circulatory system	red	4340	82566	0.0024989	0.33386	0.117	0.55	TRUE	429.3	2.60225	median_income_SES_subset	NO	6
458	Hypotension	8	circulatory system	red	4865	88650	5.45e-05	0.428003	0.22	0.636	TRUE	458	4.26374	median_income_SES_subset	NO	6
459	Other disorders of circulatory system	8	circulatory system	red	1711	88650	0.0468667	0.339333	0.005	0.674	TRUE	459	1.32914	median_income_SES_subset	NO	6
465.2	Acute pharyngitis	9	respiratory	coral4	11844	52528	1.17e-07	0.436061	0.275	0.597	TRUE	465.2	6.93289	median_income_SES_subset	YES	6
472	Chronic pharyngitis and nasopharyngitis	9	respiratory	coral4	4949	51069	2e-11	0.76871	0.544	0.993	TRUE	472	10.6984	median_income_SES_subset	YES	6
480.2	Viral pneumonia	9	respiratory	coral4	312	74973	0.0990186	0.642969	-0.121	1.407	TRUE	480.2	1.00428	median_income_SES_subset	NO	6
495.11	Chronic obstructive asthma with exacerbation	9	respiratory	coral4	156	66544	9.07e-06	2.92699	1.634	4.22	TRUE	495.11	5.04262	median_income_SES_subset	NO	6
497	Bronchitis	9	respiratory	coral4	4429	66544	1.06e-24	1.22343	0.99	1.457	TRUE	497	23.9739	median_income_SES_subset	YES	6
510	Other diseases of lung	9	respiratory	coral4	3506	95627	0.206369	0.149353	-0.082	0.381	TRUE	510	0.685356	median_income_SES_subset	NO	6
512.3	Abnormal chest sounds	9	respiratory	coral4	273	43654	0.526111	-0.261673	-1.071	0.547	TRUE	512.3	0.278922	median_income_SES_subset	NO	6
514	Abnormal findings examination of lungs	9	respiratory	coral4	9906	82648	8.46e-19	-0.65339	-0.798	-0.509	TRUE	514	18.0728	median_income_SES_subset	YES	6
580.2	Nephrotic syndrome without mention of glomerulonephritis	11	genitourinary	black	669	75131	0.0262563	0.609521	0.072	1.147	TRUE	580.2	1.58077	median_income_SES_subset	NO	6
596.5	Functional disorders of bladder	11	genitourinary	black	3480	90423	1.48e-08	0.710421	0.465	0.956	TRUE	596.5	7.82975	median_income_SES_subset	YES	6
610	Benign mammary dysplasias	11	genitourinary	black	4570	34645	0.238156	-0.137745	-0.367	0.091	TRUE	610	0.623138	median_income_SES_subset	NO	6
610.4	Benign neoplasm of breast	11	genitourinary	black	1080	34645	0.191074	0.294737	-0.147	0.737	TRUE	610.4	0.718799	median_income_SES_subset	NO	6
611	Abnormal findings on mammogram or breast exam	11	genitourinary	black	15578	73354	0.0046438	-0.208169	-0.352	-0.064	TRUE	611	2.33313	median_income_SES_subset	NO	6
619.2	Disorders of uterus, NEC	11	genitourinary	black	956	43394	5.61e-08	-1.13732	-1.548	-0.727	TRUE	619.2	7.25119	median_income_SES_subset	YES	6
622.2	Mucous polyp of cervix	11	genitourinary	black	558	55303	1.64e-08	-1.44604	-1.948	-0.944	TRUE	622.2	7.78585	median_income_SES_subset	YES	6
626	Disorders of menstruation and other abnormal bleeding from female genital tract	11	genitourinary	black	15687	27011	0.328609	-0.0821875	-0.247	0.083	TRUE	626	0.483321	median_income_SES_subset	NO	6
626.14	Irregular menstrual bleeding	11	genitourinary	black	1568	27011	0.7767	0.0564451	-0.334	0.447	TRUE	626.14	0.109747	median_income_SES_subset	NO	6
627.1	Postmenopausal bleeding	11	genitourinary	black	3130	27011	0.758916	0.0454731	-0.245	0.336	TRUE	627.1	0.119807	median_income_SES_subset	NO	6
627.3	Postmenopausal atrophic vaginitis	11	genitourinary	black	3201	27011	0.483714	0.103034	-0.185	0.391	TRUE	627.3	0.315411	median_income_SES_subset	NO	6
217	Vascular hamartomas and non-neoplastic nevi	2	neoplasms	darkcyan	3277	75434	0.151044	-0.195944	-0.463	0.072	TRUE	217	0.820896	high_school_education_SES_subset	NO	6
244	Hypothyroidism	3	endocrine/metabolic	brown	15850	74431	8.27e-21	-0.651137	-0.788	-0.515	TRUE	244	20.0823	high_school_education_SES_subset	YES	6
244.4	Hypothyroidism NOS	3	endocrine/metabolic	brown	14491	74431	3.28e-18	-0.628948	-0.771	-0.487	TRUE	244.4	17.4839	high_school_education_SES_subset	YES	6
250.11	Type 1 diabetes with ketoacidosis	3	endocrine/metabolic	brown	201	61523	4.93e-08	2.3311	1.493	3.169	TRUE	250.11	7.3071	high_school_education_SES_subset	YES	6
250.21	Type 2 diabetes with ketoacidosis	3	endocrine/metabolic	brown	224	61523	3.22e-12	2.76322	1.986	3.54	TRUE	250.21	11.4923	high_school_education_SES_subset	YES	6
251.1	Hypoglycemia	3	endocrine/metabolic	brown	1482	54629	0.0141553	0.48211	0.097	0.867	TRUE	251.1	1.84908	high_school_education_SES_subset	NO	6
260.6	Anorexia	3	endocrine/metabolic	brown	909	64601	0.0955809	0.403192	-0.071	0.877	TRUE	260.6	1.01963	high_school_education_SES_subset	NO	6
261	Vitamin deficiency	3	endocrine/metabolic	brown	24502	64601	0.258846	0.065412	-0.048	0.179	TRUE	261	0.586958	high_school_education_SES_subset	NO	6
261.4	Vitamin D deficiency	3	endocrine/metabolic	brown	20940	64601	0.00776329	0.162563	0.043	0.282	TRUE	261.4	2.10995	high_school_education_SES_subset	NO	6
272.11	Hypercholesterolemia	3	endocrine/metabolic	brown	16627	45440	0.0218105	0.185621	0.027	0.344	TRUE	272.11	1.66133	high_school_education_SES_subset	NO	6
279	Disorders involving the immune mechanism	3	endocrine/metabolic	brown	4080	95452	0.00560116	-0.344033	-0.587	-0.101	TRUE	279	2.25172	high_school_education_SES_subset	NO	6
279.11	Deficiency of humoral immunity	3	endocrine/metabolic	brown	803	95452	0.000582	-0.956847	-1.502	-0.412	TRUE	279.11	3.2351	high_school_education_SES_subset	NO	6
279.2	Autoimmune disease NEC	3	endocrine/metabolic	brown	394	95452	0.537327	0.225852	-0.492	0.943	TRUE	279.2	0.269761	high_school_education_SES_subset	NO	6
279.8	Other specified disorders involving the immune mechanism	3	endocrine/metabolic	brown	509	95452	0.141412	-0.495821	-1.157	0.165	TRUE	279.8	0.849513	high_school_education_SES_subset	NO	6
411.1	Unstable angina (intermediate coronary syndrome)	8	circulatory system	red	1359	79327	4.56e-11	1.28042	0.899	1.662	TRUE	411.1	10.341	high_school_education_SES_subset	YES	6
415.21	Primary pulmonary hypertension	8	circulatory system	red	365	91269	3.82e-12	2.26907	1.629	2.91	TRUE	415.21	11.4181	high_school_education_SES_subset	YES	6
427.6	Premature beats	8	circulatory system	red	3225	56395	3.69e-29	-1.81717	-2.135	-1.499	TRUE	427.6	28.4324	high_school_education_SES_subset	YES	6
429	Ill-defined descriptions and complications of heart disease	8	circulatory system	red	6530	82566	1.42e-26	1.0029	0.819	1.187	TRUE	429	25.8484	high_school_education_SES_subset	YES	6
429.3	Symptoms involving cardiovascular system	8	circulatory system	red	4340	82566	3.12e-48	1.56917	1.358	1.78	TRUE	429.3	47.5057	high_school_education_SES_subset	YES	6
458	Hypotension	8	circulatory system	red	4865	88650	5.81e-05	0.447061	0.229	0.665	TRUE	458	4.23599	high_school_education_SES_subset	NO	6
459	Other disorders of circulatory system	8	circulatory system	red	1711	88650	5.35e-05	0.707335	0.364	1.05	TRUE	459	4.27204	high_school_education_SES_subset	NO	6
465.2	Acute pharyngitis	9	respiratory	coral4	11844	52528	2.95e-43	-1.19184	-1.361	-1.022	TRUE	465.2	42.5301	high_school_education_SES_subset	YES	6
472	Chronic pharyngitis and nasopharyngitis	9	respiratory	coral4	4949	51069	0.589356	0.063973	-0.168	0.296	TRUE	472	0.229622	high_school_education_SES_subset	NO	6
480.2	Viral pneumonia	9	respiratory	coral4	312	74973	1.63e-08	1.9855	1.296	2.675	TRUE	480.2	7.78842	high_school_education_SES_subset	YES	6
495.11	Chronic obstructive asthma with exacerbation	9	respiratory	coral4	156	66544	7.95e-07	2.41753	1.458	3.377	TRUE	495.11	6.0999	high_school_education_SES_subset	YES	6
497	Bronchitis	9	respiratory	coral4	4429	66544	4.16e-06	-0.565698	-0.807	-0.325	TRUE	497	5.38105	high_school_education_SES_subset	YES	6
510	Other diseases of lung	9	respiratory	coral4	3506	95627	2.16e-07	0.650374	0.405	0.896	TRUE	510	6.6655	high_school_education_SES_subset	YES	6
512.3	Abnormal chest sounds	9	respiratory	coral4	273	43654	1.04e-53	5.29863	4.626	5.972	TRUE	512.3	52.984	high_school_education_SES_subset	YES	6
514	Abnormal findings examination of lungs	9	respiratory	coral4	9906	82648	1.26e-20	0.764225	0.603	0.925	TRUE	514	19.8986	high_school_education_SES_subset	YES	6
580.2	Nephrotic syndrome without mention of glomerulonephritis	11	genitourinary	black	669	75131	1.76e-56	3.52007	3.084	3.956	TRUE	580.2	55.7552	high_school_education_SES_subset	YES	6
596.5	Functional disorders of bladder	11	genitourinary	black	3480	90423	0.00011	0.486084	0.24	0.732	TRUE	596.5	3.95999	high_school_education_SES_subset	NO	6
610	Benign mammary dysplasias	11	genitourinary	black	4570	34645	2.21e-11	0.799617	0.565	1.034	TRUE	610	10.656	high_school_education_SES_subset	YES	6
610.4	Benign neoplasm of breast	11	genitourinary	black	1080	34645	1.02e-11	1.45165	1.033	1.87	TRUE	610.4	10.9895	high_school_education_SES_subset	YES	6
611	Abnormal findings on mammogram or breast exam	11	genitourinary	black	15578	73354	5.73e-16	0.599956	0.455	0.745	TRUE	611	15.2417	high_school_education_SES_subset	YES	6
619.2	Disorders of uterus, NEC	11	genitourinary	black	956	43394	8.95e-54	3.07883	2.688	3.47	TRUE	619.2	53.0482	high_school_education_SES_subset	YES	6
622.2	Mucous polyp of cervix	11	genitourinary	black	558	55303	0.0658412	-0.599871	-1.239	0.039	TRUE	622.2	1.1815	high_school_education_SES_subset	NO	6
626	Disorders of menstruation and other abnormal bleeding from female genital tract	11	genitourinary	black	15687	27011	8.3e-08	-0.439206	-0.6	-0.279	TRUE	626	7.08092	high_school_education_SES_subset	YES	6
626.14	Irregular menstrual bleeding	11	genitourinary	black	1568	27011	6.61e-15	-1.70373	-2.132	-1.275	TRUE	626.14	14.1799	high_school_education_SES_subset	YES	6
627.1	Postmenopausal bleeding	11	genitourinary	black	3130	27011	5.29e-12	-1.13261	-1.454	-0.811	TRUE	627.1	11.2769	high_school_education_SES_subset	YES	6
627.3	Postmenopausal atrophic vaginitis	11	genitourinary	black	3201	27011	2.15e-19	-1.50322	-1.83	-1.176	TRUE	627.3	18.6667	high_school_education_SES_subset	YES	6
217	Vascular hamartomas and non-neoplastic nevi	2	neoplasms	darkcyan	3277	75434	0.00240359	-0.393531	-0.648	-0.139	TRUE	217	2.61914	assited_income_SES_subset	NO	6
244	Hypothyroidism	3	endocrine/metabolic	brown	15850	74431	7.24e-24	-0.6692	-0.799	-0.539	TRUE	244	23.1403	assited_income_SES_subset	YES	6
244.4	Hypothyroidism NOS	3	endocrine/metabolic	brown	14491	74431	2.42e-22	-0.671906	-0.807	-0.536	TRUE	244.4	21.616	assited_income_SES_subset	YES	6
250.11	Type 1 diabetes with ketoacidosis	3	endocrine/metabolic	brown	201	61523	2.81e-06	1.82916	1.064	2.595	TRUE	250.11	5.55136	assited_income_SES_subset	YES	6
250.21	Type 2 diabetes with ketoacidosis	3	endocrine/metabolic	brown	224	61523	5.01e-12	2.40822	1.725	3.092	TRUE	250.21	11.3006	assited_income_SES_subset	YES	6
251.1	Hypoglycemia	3	endocrine/metabolic	brown	1482	54629	0.00242784	0.547289	0.194	0.901	TRUE	251.1	2.61478	assited_income_SES_subset	NO	6
260.6	Anorexia	3	endocrine/metabolic	brown	909	64601	0.00992863	0.54914	0.132	0.967	TRUE	260.6	2.00311	assited_income_SES_subset	NO	6
261	Vitamin deficiency	3	endocrine/metabolic	brown	24502	64601	2.68e-06	0.25298	0.147	0.359	TRUE	261	5.5718	assited_income_SES_subset	YES	6
261.4	Vitamin D deficiency	3	endocrine/metabolic	brown	20940	64601	1.56e-06	0.272493	0.161	0.384	TRUE	261.4	5.80596	assited_income_SES_subset	YES	6
272.11	Hypercholesterolemia	3	endocrine/metabolic	brown	16627	45440	1.34e-09	0.459466	0.311	0.608	TRUE	272.11	8.87444	assited_income_SES_subset	YES	6
279	Disorders involving the immune mechanism	3	endocrine/metabolic	brown	4080	95452	2.02e-08	-0.673374	-0.909	-0.438	TRUE	279	7.69397	assited_income_SES_subset	YES	6
279.11	Deficiency of humoral immunity	3	endocrine/metabolic	brown	803	95452	1.28e-05	-1.18488	-1.717	-0.653	TRUE	279.11	4.89339	assited_income_SES_subset	NO	6
279.2	Autoimmune disease NEC	3	endocrine/metabolic	brown	394	95452	0.0463698	-0.717191	-1.423	-0.012	TRUE	279.2	1.33377	assited_income_SES_subset	NO	6
279.8	Other specified disorders involving the immune mechanism	3	endocrine/metabolic	brown	509	95452	0.00715313	-0.882573	-1.526	-0.239	TRUE	279.8	2.1455	assited_income_SES_subset	NO	6
411.1	Unstable angina (intermediate coronary syndrome)	8	circulatory system	red	1359	79327	2.28e-11	1.19047	0.842	1.539	TRUE	411.1	10.6415	assited_income_SES_subset	YES	6
415.21	Primary pulmonary hypertension	8	circulatory system	red	365	91269	1.93e-07	1.56514	0.976	2.154	TRUE	415.21	6.71538	assited_income_SES_subset	YES	6
427.6	Premature beats	8	circulatory system	red	3225	56395	5.83e-05	-0.600182	-0.893	-0.308	TRUE	427.6	4.23438	assited_income_SES_subset	NO	6
429	Ill-defined descriptions and complications of heart disease	8	circulatory system	red	6530	82566	1.45e-46	1.22039	1.053	1.387	TRUE	429	45.8399	assited_income_SES_subset	YES	6
429.3	Symptoms involving cardiovascular system	8	circulatory system	red	4340	82566	2.49e-64	1.6222	1.434	1.81	TRUE	429.3	63.6043	assited_income_SES_subset	YES	6
458	Hypotension	8	circulatory system	red	4865	88650	0.00184745	0.325061	0.12	0.53	TRUE	458	2.73343	assited_income_SES_subset	NO	6
459	Other disorders of circulatory system	8	circulatory system	red	1711	88650	2.74e-08	0.867627	0.562	1.174	TRUE	459	7.56284	assited_income_SES_subset	YES	6
465.2	Acute pharyngitis	9	respiratory	coral4	11844	52528	9.39e-14	-0.58907	-0.744	-0.434	TRUE	465.2	13.0271	assited_income_SES_subset	YES	6
472	Chronic pharyngitis and nasopharyngitis	9	respiratory	coral4	4949	51069	0.000285	0.387733	0.178	0.597	TRUE	472	3.54516	assited_income_SES_subset	NO	6
480.2	Viral pneumonia	9	respiratory	coral4	312	74973	5.03e-07	1.6374	0.999	2.276	TRUE	480.2	6.29876	assited_income_SES_subset	YES	6
495.11	Chronic obstructive asthma with exacerbation	9	respiratory	coral4	156	66544	6.16e-13	2.82044	2.052	3.589	TRUE	495.11	12.2103	assited_income_SES_subset	YES	6
497	Bronchitis	9	respiratory	coral4	4429	66544	0.0300333	0.234259	0.023	0.446	TRUE	497	1.5224	assited_income_SES_subset	NO	6
510	Other diseases of lung	9	respiratory	coral4	3506	95627	3.43e-05	0.478738	0.252	0.705	TRUE	510	4.46434	assited_income_SES_subset	NO	6
512.3	Abnormal chest sounds	9	respiratory	coral4	273	43654	2.64e-43	4.23166	3.631	4.833	TRUE	512.3	42.5789	assited_income_SES_subset	YES	6
514	Abnormal findings examination of lungs	9	respiratory	coral4	9906	82648	7.35e-11	0.500549	0.35	0.651	TRUE	514	10.1339	assited_income_SES_subset	YES	6
580.2	Nephrotic syndrome without mention of glomerulonephritis	11	genitourinary	black	669	75131	4.66e-51	2.93487	2.552	3.318	TRUE	580.2	50.3312	assited_income_SES_subset	YES	6
596.5	Functional disorders of bladder	11	genitourinary	black	3480	90423	0.00029	0.41743	0.192	0.643	TRUE	596.5	3.53829	assited_income_SES_subset	NO	6
610	Benign mammary dysplasias	11	genitourinary	black	4570	34645	1.39e-09	0.650988	0.44	0.862	TRUE	610	8.85696	assited_income_SES_subset	YES	6
610.4	Benign neoplasm of breast	11	genitourinary	black	1080	34645	1.84e-12	1.28059	0.924	1.637	TRUE	610.4	11.7358	assited_income_SES_subset	YES	6
611	Abnormal findings on mammogram or breast exam	11	genitourinary	black	15578	73354	8.75e-19	0.600789	0.468	0.734	TRUE	611	18.0582	assited_income_SES_subset	YES	6
619.2	Disorders of uterus, NEC	11	genitourinary	black	956	43394	1.35e-25	1.85497	1.507	2.203	TRUE	619.2	24.8684	assited_income_SES_subset	YES	6
622.2	Mucous polyp of cervix	11	genitourinary	black	558	55303	0.000177	-1.19841	-1.825	-0.572	TRUE	622.2	3.75106	assited_income_SES_subset	NO	6
626	Disorders of menstruation and other abnormal bleeding from female genital tract	11	genitourinary	black	15687	27011	0.00565958	-0.207562	-0.355	-0.061	TRUE	626	2.24722	assited_income_SES_subset	NO	6
626.14	Irregular menstrual bleeding	11	genitourinary	black	1568	27011	9.7e-07	-0.968178	-1.356	-0.581	TRUE	626.14	6.01312	assited_income_SES_subset	YES	6
627.1	Postmenopausal bleeding	11	genitourinary	black	3130	27011	0.00805406	-0.375645	-0.653	-0.098	TRUE	627.1	2.09399	assited_income_SES_subset	NO	6
627.3	Postmenopausal atrophic vaginitis	11	genitourinary	black	3201	27011	1.58e-15	-1.23798	-1.542	-0.934	TRUE	627.3	14.8021	assited_income_SES_subset	YES	6
217	Vascular hamartomas and non-neoplastic nevi	2	neoplasms	darkcyan	3277	75434	0.705457	0.051567	-0.216	0.319	TRUE	217	0.15153	no_health_insurance_SES_subset	NO	6
244	Hypothyroidism	3	endocrine/metabolic	brown	15850	74431	0.00029	-0.250237	-0.386	-0.115	TRUE	244	3.53797	no_health_insurance_SES_subset	NO	6
244.4	Hypothyroidism NOS	3	endocrine/metabolic	brown	14491	74431	0.00334638	-0.210547	-0.351	-0.07	TRUE	244.4	2.47542	no_health_insurance_SES_subset	NO	6
250.11	Type 1 diabetes with ketoacidosis	3	endocrine/metabolic	brown	201	61523	0.00342259	1.41598	0.468	2.364	TRUE	250.11	2.46565	no_health_insurance_SES_subset	NO	6
250.21	Type 2 diabetes with ketoacidosis	3	endocrine/metabolic	brown	224	61523	4.65e-05	1.82886	0.949	2.709	TRUE	250.21	4.33254	no_health_insurance_SES_subset	NO	6
251.1	Hypoglycemia	3	endocrine/metabolic	brown	1482	54629	1.31e-06	0.948217	0.564	1.332	TRUE	251.1	5.88279	no_health_insurance_SES_subset	YES	6
260.6	Anorexia	3	endocrine/metabolic	brown	909	64601	0.000173	0.906537	0.434	1.38	TRUE	260.6	3.7631	no_health_insurance_SES_subset	NO	6
261	Vitamin deficiency	3	endocrine/metabolic	brown	24502	64601	5.81e-17	0.485174	0.372	0.599	TRUE	261	16.2358	no_health_insurance_SES_subset	YES	6
261.4	Vitamin D deficiency	3	endocrine/metabolic	brown	20940	64601	2.06e-19	0.549885	0.43	0.67	TRUE	261.4	18.6862	no_health_insurance_SES_subset	YES	6
272.11	Hypercholesterolemia	3	endocrine/metabolic	brown	16627	45440	1.16e-53	1.21128	1.057	1.365	TRUE	272.11	52.9346	no_health_insurance_SES_subset	YES	6
279	Disorders involving the immune mechanism	3	endocrine/metabolic	brown	4080	95452	1.06e-41	-1.8875	-2.161	-1.614	TRUE	279	40.9764	no_health_insurance_SES_subset	YES	6
279.11	Deficiency of humoral immunity	3	endocrine/metabolic	brown	803	95452	1.54e-07	-1.53479	-2.108	-0.962	TRUE	279.11	6.81285	no_health_insurance_SES_subset	YES	6
279.2	Autoimmune disease NEC	3	endocrine/metabolic	brown	394	95452	6.74e-10	-2.96508	-3.907	-2.024	TRUE	279.2	9.17148	no_health_insurance_SES_subset	YES	6
279.8	Other specified disorders involving the immune mechanism	3	endocrine/metabolic	brown	509	95452	2.03e-24	-4.56518	-5.443	-3.688	TRUE	279.8	23.6916	no_health_insurance_SES_subset	YES	6
411.1	Unstable angina (intermediate coronary syndrome)	8	circulatory system	red	1359	79327	0.162181	-0.304332	-0.731	0.122	TRUE	411.1	0.79	no_health_insurance_SES_subset	NO	6
415.21	Primary pulmonary hypertension	8	circulatory system	red	365	91269	0.00173986	1.15418	0.432	1.877	TRUE	415.21	2.75949	no_health_insurance_SES_subset	NO	6
427.6	Premature beats	8	circulatory system	red	3225	56395	3.33e-16	-1.25395	-1.555	-0.953	TRUE	427.6	15.4772	no_health_insurance_SES_subset	YES	6
429	Ill-defined descriptions and complications of heart disease	8	circulatory system	red	6530	82566	0.777151	0.0281132	-0.167	0.223	TRUE	429	0.109495	no_health_insurance_SES_subset	NO	6
429.3	Symptoms involving cardiovascular system	8	circulatory system	red	4340	82566	0.114646	0.186685	-0.045	0.419	TRUE	429.3	0.940639	no_health_insurance_SES_subset	NO	6
458	Hypotension	8	circulatory system	red	4865	88650	3.99e-10	0.696403	0.478	0.915	TRUE	458	9.39891	no_health_insurance_SES_subset	YES	6
459	Other disorders of circulatory system	8	circulatory system	red	1711	88650	0.0252383	0.412077	0.051	0.773	TRUE	459	1.59794	no_health_insurance_SES_subset	NO	6
465.2	Acute pharyngitis	9	respiratory	coral4	11844	52528	1.45e-82	-1.75933	-1.938	-1.58	TRUE	465.2	81.84	no_health_insurance_SES_subset	YES	6
472	Chronic pharyngitis and nasopharyngitis	9	respiratory	coral4	4949	51069	4.07e-06	0.538719	0.31	0.768	TRUE	472	5.39049	no_health_insurance_SES_subset	YES	6
480.2	Viral pneumonia	9	respiratory	coral4	312	74973	0.0252682	0.882833	0.109	1.656	TRUE	480.2	1.59743	no_health_insurance_SES_subset	NO	6
495.11	Chronic obstructive asthma with exacerbation	9	respiratory	coral4	156	66544	0.0211541	1.30231	0.195	2.41	TRUE	495.11	1.67461	no_health_insurance_SES_subset	NO	6
497	Bronchitis	9	respiratory	coral4	4429	66544	5.81e-10	-0.784707	-1.033	-0.536	TRUE	497	9.23568	no_health_insurance_SES_subset	YES	6
510	Other diseases of lung	9	respiratory	coral4	3506	95627	0.0264975	0.291131	0.034	0.548	TRUE	510	1.57679	no_health_insurance_SES_subset	NO	6
512.3	Abnormal chest sounds	9	respiratory	coral4	273	43654	0.0464522	0.93959	0.015	1.864	TRUE	512.3	1.33299	no_health_insurance_SES_subset	NO	6
514	Abnormal findings examination of lungs	9	respiratory	coral4	9906	82648	0.805445	0.0210577	-0.147	0.189	TRUE	514	0.0939643	no_health_insurance_SES_subset	NO	6
580.2	Nephrotic syndrome without mention of glomerulonephritis	11	genitourinary	black	669	75131	2.52e-05	1.15378	0.617	1.691	TRUE	580.2	4.59834	no_health_insurance_SES_subset	NO	6
596.5	Functional disorders of bladder	11	genitourinary	black	3480	90423	8.53e-08	0.680538	0.431	0.93	TRUE	596.5	7.06898	no_health_insurance_SES_subset	YES	6
610	Benign mammary dysplasias	11	genitourinary	black	4570	34645	3.96e-11	0.840123	0.591	1.089	TRUE	610	10.4025	no_health_insurance_SES_subset	YES	6
610.4	Benign neoplasm of breast	11	genitourinary	black	1080	34645	9.92e-07	1.1483	0.688	1.608	TRUE	610.4	6.00332	no_health_insurance_SES_subset	YES	6
611	Abnormal findings on mammogram or breast exam	11	genitourinary	black	15578	73354	3.1e-15	0.606158	0.456	0.757	TRUE	611	14.5087	no_health_insurance_SES_subset	YES	6
619.2	Disorders of uterus, NEC	11	genitourinary	black	956	43394	0.397676	-0.217618	-0.722	0.287	TRUE	619.2	0.400471	no_health_insurance_SES_subset	NO	6
622.2	Mucous polyp of cervix	11	genitourinary	black	558	55303	2.16e-12	-2.75194	-3.52	-1.984	TRUE	622.2	11.6646	no_health_insurance_SES_subset	YES	6
626	Disorders of menstruation and other abnormal bleeding from female genital tract	11	genitourinary	black	15687	27011	2.77e-27	-0.951835	-1.124	-0.779	TRUE	626	26.557	no_health_insurance_SES_subset	YES	6
626.14	Irregular menstrual bleeding	11	genitourinary	black	1568	27011	1.21e-32	-2.88246	-3.357	-2.408	TRUE	626.14	31.9164	no_health_insurance_SES_subset	YES	6
627.1	Postmenopausal bleeding	11	genitourinary	black	3130	27011	3.37e-19	-1.51396	-1.845	-1.183	TRUE	627.1	18.4727	no_health_insurance_SES_subset	YES	6
627.3	Postmenopausal atrophic vaginitis	11	genitourinary	black	3201	27011	3.46e-07	-0.823973	-1.141	-0.507	TRUE	627.3	6.46069	no_health_insurance_SES_subset	YES	6
217	Vascular hamartomas and non-neoplastic nevi	2	neoplasms	darkcyan	3277	75434	1.51e-07	-0.844682	-1.16	-0.529	TRUE	217	6.82145	area_poverty_SES_subset	YES	6
244	Hypothyroidism	3	endocrine/metabolic	brown	15850	74431	9.94e-32	-0.940802	-1.098	-0.783	TRUE	244	31.0026	area_poverty_SES_subset	YES	6
244.4	Hypothyroidism NOS	3	endocrine/metabolic	brown	14491	74431	6.28e-26	-0.876069	-1.039	-0.713	TRUE	244.4	25.2019	area_poverty_SES_subset	YES	6
250.11	Type 1 diabetes with ketoacidosis	3	endocrine/metabolic	brown	201	61523	7.12e-08	2.8575	1.818	3.897	TRUE	250.11	7.1473	area_poverty_SES_subset	YES	6
250.21	Type 2 diabetes with ketoacidosis	3	endocrine/metabolic	brown	224	61523	1.51e-16	3.89376	2.969	4.818	TRUE	250.21	15.8216	area_poverty_SES_subset	YES	6
251.1	Hypoglycemia	3	endocrine/metabolic	brown	1482	54629	0.00048147	0.790286	0.347	1.234	TRUE	251.1	3.31743	area_poverty_SES_subset	NO	6
260.6	Anorexia	3	endocrine/metabolic	brown	909	64601	1.89e-07	1.36171	0.849	1.874	TRUE	260.6	6.72282	area_poverty_SES_subset	YES	6
261	Vitamin deficiency	3	endocrine/metabolic	brown	24502	64601	0.00200355	0.207832	0.076	0.34	TRUE	261	2.6982	area_poverty_SES_subset	NO	6
261.4	Vitamin D deficiency	3	endocrine/metabolic	brown	20940	64601	0.00432101	0.202356	0.063	0.341	TRUE	261.4	2.36441	area_poverty_SES_subset	NO	6
272.11	Hypercholesterolemia	3	endocrine/metabolic	brown	16627	45440	0.00268851	0.287611	0.1	0.475	TRUE	272.11	2.57049	area_poverty_SES_subset	NO	6
279	Disorders involving the immune mechanism	3	endocrine/metabolic	brown	4080	95452	6.77e-26	-1.55584	-1.846	-1.266	TRUE	279	25.1693	area_poverty_SES_subset	YES	6
279.11	Deficiency of humoral immunity	3	endocrine/metabolic	brown	803	95452	3.54e-11	-2.16911	-2.811	-1.527	TRUE	279.11	10.4508	area_poverty_SES_subset	YES	6
279.2	Autoimmune disease NEC	3	endocrine/metabolic	brown	394	95452	1.18e-09	-2.87981	-3.808	-1.952	TRUE	279.2	8.9265	area_poverty_SES_subset	YES	6
279.8	Other specified disorders involving the immune mechanism	3	endocrine/metabolic	brown	509	95452	1.2e-06	-1.9775	-2.776	-1.179	TRUE	279.8	5.92219	area_poverty_SES_subset	YES	6
411.1	Unstable angina (intermediate coronary syndrome)	8	circulatory system	red	1359	79327	2.34e-07	1.19004	0.739	1.641	TRUE	411.1	6.63167	area_poverty_SES_subset	YES	6
415.21	Primary pulmonary hypertension	8	circulatory system	red	365	91269	6.07e-06	1.82317	1.033	2.613	TRUE	415.21	5.21654	area_poverty_SES_subset	YES	6
427.6	Premature beats	8	circulatory system	red	3225	56395	0.000447	-0.614379	-0.957	-0.271	TRUE	427.6	3.34983	area_poverty_SES_subset	NO	6
429	Ill-defined descriptions and complications of heart disease	8	circulatory system	red	6530	82566	1.6e-43	1.50873	1.295	1.722	TRUE	429	42.7951	area_poverty_SES_subset	YES	6
429.3	Symptoms involving cardiovascular system	8	circulatory system	red	4340	82566	3.61e-72	2.24575	2.001	2.491	TRUE	429.3	71.4424	area_poverty_SES_subset	YES	6
458	Hypotension	8	circulatory system	red	4865	88650	2.34e-08	0.714487	0.464	0.965	TRUE	458	7.63004	area_poverty_SES_subset	YES	6
459	Other disorders of circulatory system	8	circulatory system	red	1711	88650	6.94e-08	1.07795	0.686	1.47	TRUE	459	7.15861	area_poverty_SES_subset	YES	6
465.2	Acute pharyngitis	9	respiratory	coral4	11844	52528	6.19e-05	-0.388794	-0.579	-0.199	TRUE	465.2	4.20797	area_poverty_SES_subset	NO	6
472	Chronic pharyngitis and nasopharyngitis	9	respiratory	coral4	4949	51069	2.79e-09	0.795027	0.533	1.057	TRUE	472	8.55372	area_poverty_SES_subset	YES	6
480.2	Viral pneumonia	9	respiratory	coral4	312	74973	1.22e-09	2.62671	1.78	3.474	TRUE	480.2	8.91281	area_poverty_SES_subset	YES	6
495.11	Chronic obstructive asthma with exacerbation	9	respiratory	coral4	156	66544	7.59e-12	3.76195	2.685	4.839	TRUE	495.11	11.1198	area_poverty_SES_subset	YES	6
497	Bronchitis	9	respiratory	coral4	4429	66544	0.769064	-0.0398821	-0.306	0.226	TRUE	497	0.114038	area_poverty_SES_subset	NO	6
510	Other diseases of lung	9	respiratory	coral4	3506	95627	4.6e-09	0.837116	0.557	1.117	TRUE	510	8.33769	area_poverty_SES_subset	YES	6
512.3	Abnormal chest sounds	9	respiratory	coral4	273	43654	4.49e-27	4.85344	3.971	5.736	TRUE	512.3	26.3476	area_poverty_SES_subset	YES	6
514	Abnormal findings examination of lungs	9	respiratory	coral4	9906	82648	1.35e-05	0.417989	0.23	0.606	TRUE	514	4.87067	area_poverty_SES_subset	NO	6
580.2	Nephrotic syndrome without mention of glomerulonephritis	11	genitourinary	black	669	75131	1.32e-35	3.46638	2.921	4.012	TRUE	580.2	34.8795	area_poverty_SES_subset	YES	6
596.5	Functional disorders of bladder	11	genitourinary	black	3480	90423	0.000516	0.500689	0.218	0.783	TRUE	596.5	3.28718	area_poverty_SES_subset	NO	6
610	Benign mammary dysplasias	11	genitourinary	black	4570	34645	0.00365704	0.402218	0.131	0.673	TRUE	610	2.43687	area_poverty_SES_subset	NO	6
610.4	Benign neoplasm of breast	11	genitourinary	black	1080	34645	4.05e-08	1.33564	0.859	1.813	TRUE	610.4	7.3921	area_poverty_SES_subset	YES	6
611	Abnormal findings on mammogram or breast exam	11	genitourinary	black	15578	73354	0.00123838	0.277471	0.109	0.446	TRUE	611	2.90714	area_poverty_SES_subset	NO	6
619.2	Disorders of uterus, NEC	11	genitourinary	black	956	43394	3.53e-14	1.87128	1.387	2.355	TRUE	619.2	13.4516	area_poverty_SES_subset	YES	6
622.2	Mucous polyp of cervix	11	genitourinary	black	558	55303	0.00104708	-1.19871	-1.916	-0.482	TRUE	622.2	2.98002	area_poverty_SES_subset	NO	6
626	Disorders of menstruation and other abnormal bleeding from female genital tract	11	genitourinary	black	15687	27011	0.000299	-0.344433	-0.531	-0.158	TRUE	626	3.52495	area_poverty_SES_subset	NO	6
626.14	Irregular menstrual bleeding	11	genitourinary	black	1568	27011	1.43e-10	-1.54565	-2.018	-1.073	TRUE	626.14	9.84513	area_poverty_SES_subset	YES	6
627.1	Postmenopausal bleeding	11	genitourinary	black	3130	27011	0.00381008	-0.505886	-0.849	-0.163	TRUE	627.1	2.41907	area_poverty_SES_subset	NO	6
627.3	Postmenopausal atrophic vaginitis	11	genitourinary	black	3201	27011	0.000193	-0.667403	-1.018	-0.316	TRUE	627.3	3.71333	area_poverty_SES_subset	NO	6
217	Vascular hamartomas and non-neoplastic nevi	2	neoplasms	darkcyan	3277	75434	1.03e-12	-1.4558	-1.856	-1.055	TRUE	217	11.9885	vacant_housing_SES_subset	YES	6
244	Hypothyroidism	3	endocrine/metabolic	brown	15850	74431	0.233506	0.109489	-0.071	0.29	TRUE	244	0.631701	vacant_housing_SES_subset	NO	6
244.4	Hypothyroidism NOS	3	endocrine/metabolic	brown	14491	74431	0.0565357	0.181027	-0.005	0.367	TRUE	244.4	1.24768	vacant_housing_SES_subset	NO	6
250.11	Type 1 diabetes with ketoacidosis	3	endocrine/metabolic	brown	201	61523	3.85e-05	2.35	1.231	3.469	TRUE	250.11	4.41464	vacant_housing_SES_subset	NO	6
250.21	Type 2 diabetes with ketoacidosis	3	endocrine/metabolic	brown	224	61523	0.000126	2.04754	1.001	3.094	TRUE	250.21	3.8997	vacant_housing_SES_subset	NO	6
251.1	Hypoglycemia	3	endocrine/metabolic	brown	1482	54629	1.75e-16	1.83835	1.401	2.276	TRUE	251.1	15.7565	vacant_housing_SES_subset	YES	6
260.6	Anorexia	3	endocrine/metabolic	brown	909	64601	1.78e-07	1.44997	0.906	1.994	TRUE	260.6	6.75065	vacant_housing_SES_subset	YES	6
261	Vitamin deficiency	3	endocrine/metabolic	brown	24502	64601	4.2e-23	0.778545	0.624	0.933	TRUE	261	22.3767	vacant_housing_SES_subset	YES	6
261.4	Vitamin D deficiency	3	endocrine/metabolic	brown	20940	64601	7.78e-16	0.667657	0.505	0.83	TRUE	261.4	15.1088	vacant_housing_SES_subset	YES	6
272.11	Hypercholesterolemia	3	endocrine/metabolic	brown	16627	45440	3.89e-12	0.76512	0.549	0.981	TRUE	272.11	11.4101	vacant_housing_SES_subset	YES	6
279	Disorders involving the immune mechanism	3	endocrine/metabolic	brown	4080	95452	0.00224344	-0.540174	-0.887	-0.194	TRUE	279	2.64909	vacant_housing_SES_subset	NO	6
279.11	Deficiency of humoral immunity	3	endocrine/metabolic	brown	803	95452	0.985705	0.00645913	-0.7	0.713	TRUE	279.11	0.00625286	vacant_housing_SES_subset	NO	6
279.2	Autoimmune disease NEC	3	endocrine/metabolic	brown	394	95452	1.76e-11	-4.9834	-6.436	-3.531	TRUE	279.2	10.7546	vacant_housing_SES_subset	YES	6
279.8	Other specified disorders involving the immune mechanism	3	endocrine/metabolic	brown	509	95452	6.35e-11	-4.01125	-5.214	-2.808	TRUE	279.8	10.1974	vacant_housing_SES_subset	YES	6
411.1	Unstable angina (intermediate coronary syndrome)	8	circulatory system	red	1359	79327	4.68e-07	1.23293	0.753	1.712	TRUE	411.1	6.32957	vacant_housing_SES_subset	YES	6
415.21	Primary pulmonary hypertension	8	circulatory system	red	365	91269	0.000535	1.50507	0.653	2.357	TRUE	415.21	3.27202	vacant_housing_SES_subset	NO	6
427.6	Premature beats	8	circulatory system	red	3225	56395	8.85e-06	-0.940282	-1.355	-0.526	TRUE	427.6	5.05311	vacant_housing_SES_subset	YES	6
429	Ill-defined descriptions and complications of heart disease	8	circulatory system	red	6530	82566	1.78e-05	0.54611	0.297	0.796	TRUE	429	4.74923	vacant_housing_SES_subset	NO	6
429.3	Symptoms involving cardiovascular system	8	circulatory system	red	4340	82566	0.0350668	0.326961	0.023	0.631	TRUE	429.3	1.4551	vacant_housing_SES_subset	NO	6
458	Hypotension	8	circulatory system	red	4865	88650	3.69e-20	1.27017	0.999	1.541	TRUE	458	19.4329	vacant_housing_SES_subset	YES	6
459	Other disorders of circulatory system	8	circulatory system	red	1711	88650	1.85e-08	1.228	0.8	1.656	TRUE	459	7.73308	vacant_housing_SES_subset	YES	6
465.2	Acute pharyngitis	9	respiratory	coral4	11844	52528	8.24e-24	-1.23641	-1.477	-0.996	TRUE	465.2	23.0838	vacant_housing_SES_subset	YES	6
472	Chronic pharyngitis and nasopharyngitis	9	respiratory	coral4	4949	51069	0.616618	-0.0801468	-0.394	0.234	TRUE	472	0.209984	vacant_housing_SES_subset	NO	6
480.2	Viral pneumonia	9	respiratory	coral4	312	74973	0.000342	1.68663	0.764	2.61	TRUE	480.2	3.46589	vacant_housing_SES_subset	NO	6
495.11	Chronic obstructive asthma with exacerbation	9	respiratory	coral4	156	66544	8.57e-05	2.30877	1.157	3.461	TRUE	495.11	4.06692	vacant_housing_SES_subset	NO	6
497	Bronchitis	9	respiratory	coral4	4429	66544	2.51e-11	0.997539	0.705	1.291	TRUE	497	10.6006	vacant_housing_SES_subset	YES	6
510	Other diseases of lung	9	respiratory	coral4	3506	95627	5.63e-18	1.32875	1.027	1.63	TRUE	510	17.2495	vacant_housing_SES_subset	YES	6
512.3	Abnormal chest sounds	9	respiratory	coral4	273	43654	0.667973	0.27981	-0.999	1.558	TRUE	512.3	0.175241	vacant_housing_SES_subset	NO	6
514	Abnormal findings examination of lungs	9	respiratory	coral4	9906	82648	3.11e-35	1.30151	1.096	1.507	TRUE	514	34.5077	vacant_housing_SES_subset	YES	6
580.2	Nephrotic syndrome without mention of glomerulonephritis	11	genitourinary	black	669	75131	0.00306222	1.04585	0.354	1.738	TRUE	580.2	2.51396	vacant_housing_SES_subset	NO	6
596.5	Functional disorders of bladder	11	genitourinary	black	3480	90423	2.08e-08	0.894955	0.582	1.208	TRUE	596.5	7.68284	vacant_housing_SES_subset	YES	6
610	Benign mammary dysplasias	11	genitourinary	black	4570	34645	0.0281718	0.362752	0.039	0.687	TRUE	610	1.55019	vacant_housing_SES_subset	NO	6
610.4	Benign neoplasm of breast	11	genitourinary	black	1080	34645	0.066158	0.549822	-0.037	1.136	TRUE	610.4	1.17942	vacant_housing_SES_subset	NO	6
611	Abnormal findings on mammogram or breast exam	11	genitourinary	black	15578	73354	0.0489234	-0.206757	-0.413	-0.001	TRUE	611	1.31048	vacant_housing_SES_subset	NO	6
619.2	Disorders of uterus, NEC	11	genitourinary	black	956	43394	0.00011	-1.48376	-2.236	-0.732	TRUE	619.2	3.95778	vacant_housing_SES_subset	NO	6
622.2	Mucous polyp of cervix	11	genitourinary	black	558	55303	1.15e-15	-4.75986	-5.925	-3.595	TRUE	622.2	14.9386	vacant_housing_SES_subset	YES	6
626	Disorders of menstruation and other abnormal bleeding from female genital tract	11	genitourinary	black	15687	27011	3.4e-13	-0.879985	-1.117	-0.643	TRUE	626	12.468	vacant_housing_SES_subset	YES	6
626.14	Irregular menstrual bleeding	11	genitourinary	black	1568	27011	3.41e-10	-2.00242	-2.627	-1.377	TRUE	626.14	9.46679	vacant_housing_SES_subset	YES	6
627.1	Postmenopausal bleeding	11	genitourinary	black	3130	27011	6.38e-06	-0.980794	-1.407	-0.555	TRUE	627.1	5.19514	vacant_housing_SES_subset	YES	6
627.3	Postmenopausal atrophic vaginitis	11	genitourinary	black	3201	27011	0.0351298	-0.440388	-0.85	-0.031	TRUE	627.3	1.45432	vacant_housing_SES_subset	NO	6
217	Vascular hamartomas and non-neoplastic nevi	2	neoplasms	darkcyan	3277	75434	1.46e-06	-0.673591	-0.948	-0.399	TRUE	217	5.83458	deprivation_index_SES_subset	YES	6
244	Hypothyroidism	3	endocrine/metabolic	brown	15850	74431	2.8e-11	-0.466911	-0.604	-0.329	TRUE	244	10.5522	deprivation_index_SES_subset	YES	6
244.4	Hypothyroidism NOS	3	endocrine/metabolic	brown	14491	74431	5.71e-09	-0.42401	-0.567	-0.281	TRUE	244.4	8.2436	deprivation_index_SES_subset	YES	6
250.11	Type 1 diabetes with ketoacidosis	3	endocrine/metabolic	brown	201	61523	4.71e-07	2.47918	1.515	3.444	TRUE	250.11	6.32718	deprivation_index_SES_subset	YES	6
250.21	Type 2 diabetes with ketoacidosis	3	endocrine/metabolic	brown	224	61523	9.08e-12	3.10856	2.215	4.002	TRUE	250.21	11.042	deprivation_index_SES_subset	YES	6
251.1	Hypoglycemia	3	endocrine/metabolic	brown	1482	54629	4.7e-09	1.17002	0.779	1.562	TRUE	251.1	8.32763	deprivation_index_SES_subset	YES	6
260.6	Anorexia	3	endocrine/metabolic	brown	909	64601	2.2e-06	1.13599	0.666	1.606	TRUE	260.6	5.65765	deprivation_index_SES_subset	YES	6
261	Vitamin deficiency	3	endocrine/metabolic	brown	24502	64601	4.08e-19	0.533231	0.416	0.65	TRUE	261	18.3889	deprivation_index_SES_subset	YES	6
261.4	Vitamin D deficiency	3	endocrine/metabolic	brown	20940	64601	5.87e-19	0.559343	0.436	0.683	TRUE	261.4	18.2313	deprivation_index_SES_subset	YES	6
272.11	Hypercholesterolemia	3	endocrine/metabolic	brown	16627	45440	1.74e-29	0.950116	0.785	1.115	TRUE	272.11	28.7592	deprivation_index_SES_subset	YES	6
279	Disorders involving the immune mechanism	3	endocrine/metabolic	brown	4080	95452	3.16e-27	-1.38149	-1.632	-1.131	TRUE	279	26.5008	deprivation_index_SES_subset	YES	6
279.11	Deficiency of humoral immunity	3	endocrine/metabolic	brown	803	95452	1.28e-08	-1.56849	-2.109	-1.028	TRUE	279.11	7.89432	deprivation_index_SES_subset	YES	6
279.2	Autoimmune disease NEC	3	endocrine/metabolic	brown	394	95452	4.08e-10	-2.52403	-3.315	-1.733	TRUE	279.2	9.38882	deprivation_index_SES_subset	YES	6
279.8	Other specified disorders involving the immune mechanism	3	endocrine/metabolic	brown	509	95452	8.99e-13	-2.52637	-3.219	-1.833	TRUE	279.8	12.0464	deprivation_index_SES_subset	YES	6
411.1	Unstable angina (intermediate coronary syndrome)	8	circulatory system	red	1359	79327	0.000807	0.700335	0.291	1.11	TRUE	411.1	3.09287	deprivation_index_SES_subset	NO	6
415.21	Primary pulmonary hypertension	8	circulatory system	red	365	91269	2.28e-06	1.75197	1.025	2.478	TRUE	415.21	5.64138	deprivation_index_SES_subset	YES	6
427.6	Premature beats	8	circulatory system	red	3225	56395	8.35e-12	-1.04988	-1.351	-0.749	TRUE	427.6	11.0786	deprivation_index_SES_subset	YES	6
429	Ill-defined descriptions and complications of heart disease	8	circulatory system	red	6530	82566	2.07e-23	0.987796	0.794	1.182	TRUE	429	22.6836	deprivation_index_SES_subset	YES	6
429.3	Symptoms involving cardiovascular system	8	circulatory system	red	4340	82566	8.89e-34	1.41025	1.182	1.638	TRUE	429.3	33.0512	deprivation_index_SES_subset	YES	6
458	Hypotension	8	circulatory system	red	4865	88650	3.47e-09	0.673174	0.45	0.897	TRUE	458	8.45997	deprivation_index_SES_subset	YES	6
459	Other disorders of circulatory system	8	circulatory system	red	1711	88650	2.22e-06	0.858305	0.503	1.214	TRUE	459	5.65371	deprivation_index_SES_subset	YES	6
465.2	Acute pharyngitis	9	respiratory	coral4	11844	52528	1.39e-19	-0.782973	-0.952	-0.613	TRUE	465.2	18.8581	deprivation_index_SES_subset	YES	6
472	Chronic pharyngitis and nasopharyngitis	9	respiratory	coral4	4949	51069	6.98e-07	0.590605	0.357	0.824	TRUE	472	6.15631	deprivation_index_SES_subset	YES	6
480.2	Viral pneumonia	9	respiratory	coral4	312	74973	1.55e-06	1.91908	1.136	2.702	TRUE	480.2	5.8101	deprivation_index_SES_subset	YES	6
495.11	Chronic obstructive asthma with exacerbation	9	respiratory	coral4	156	66544	6.27e-10	3.28	2.24	4.32	TRUE	495.11	9.2029	deprivation_index_SES_subset	YES	6
497	Bronchitis	9	respiratory	coral4	4429	66544	0.122466	0.185188	-0.05	0.42	TRUE	497	0.911983	deprivation_index_SES_subset	NO	6
510	Other diseases of lung	9	respiratory	coral4	3506	95627	1.74e-06	0.618218	0.365	0.872	TRUE	510	5.75975	deprivation_index_SES_subset	YES	6
512.3	Abnormal chest sounds	9	respiratory	coral4	273	43654	1.6e-20	4.06344	3.206	4.921	TRUE	512.3	19.7957	deprivation_index_SES_subset	YES	6
514	Abnormal findings examination of lungs	9	respiratory	coral4	9906	82648	0.00283168	0.255455	0.088	0.423	TRUE	514	2.54796	deprivation_index_SES_subset	NO	6
580.2	Nephrotic syndrome without mention of glomerulonephritis	11	genitourinary	black	669	75131	2.79e-29	2.99516	2.473	3.518	TRUE	580.2	28.5549	deprivation_index_SES_subset	YES	6
596.5	Functional disorders of bladder	11	genitourinary	black	3480	90423	4.02e-08	0.706038	0.454	0.958	TRUE	596.5	7.39587	deprivation_index_SES_subset	YES	6
610	Benign mammary dysplasias	11	genitourinary	black	4570	34645	2.98e-06	0.585917	0.34	0.832	TRUE	610	5.52526	deprivation_index_SES_subset	YES	6
610.4	Benign neoplasm of breast	11	genitourinary	black	1080	34645	9.15e-09	1.2994	0.856	1.743	TRUE	610.4	8.03845	deprivation_index_SES_subset	YES	6
611	Abnormal findings on mammogram or breast exam	11	genitourinary	black	15578	73354	1.31e-07	0.408537	0.257	0.56	TRUE	611	6.88233	deprivation_index_SES_subset	YES	6
619.2	Disorders of uterus, NEC	11	genitourinary	black	956	43394	6.15e-08	1.26908	0.81	1.728	TRUE	619.2	7.21109	deprivation_index_SES_subset	YES	6
622.2	Mucous polyp of cervix	11	genitourinary	black	558	55303	2.77e-08	-1.84181	-2.492	-1.192	TRUE	622.2	7.558	deprivation_index_SES_subset	YES	6
626	Disorders of menstruation and other abnormal bleeding from female genital tract	11	genitourinary	black	15687	27011	1.45e-08	-0.485806	-0.654	-0.318	TRUE	626	7.83717	deprivation_index_SES_subset	YES	6
626.14	Irregular menstrual bleeding	11	genitourinary	black	1568	27011	1.22e-12	-1.51074	-1.928	-1.094	TRUE	626.14	11.9151	deprivation_index_SES_subset	YES	6
627.1	Postmenopausal bleeding	11	genitourinary	black	3130	27011	1.57e-06	-0.757692	-1.067	-0.448	TRUE	627.1	5.80382	deprivation_index_SES_subset	YES	6
627.3	Postmenopausal atrophic vaginitis	11	genitourinary	black	3201	27011	2.11e-08	-0.896651	-1.21	-0.583	TRUE	627.3	7.67513	deprivation_index_SES_subset	YES	6
174	Breast cancer	2	neoplasms	darkcyan	4595	85721	3.8e-78	-1.47053	-1.317	-1.625	TRUE	174	77.4205	income_SES_subset	YES	5
217.1	Nevus, non-neoplastic	2	neoplasms	darkcyan	3137	75434	1e-300	-3.23381	-3.069	-3.399	TRUE	217.1	300	income_SES_subset	YES	5
218	Benign neoplasm of uterus	2	neoplasms	darkcyan	4925	45891	0.00145629	-0.269014	-0.103	-0.435	TRUE	218	2.83675	income_SES_subset	NO	5
218.1	Uterine leiomyoma	2	neoplasms	darkcyan	4849	45891	0.00137841	-0.272091	-0.105	-0.439	TRUE	218.1	2.86062	income_SES_subset	NO	5
250.12	Type 1 diabetes with renal manifestations	3	endocrine/metabolic	brown	354	61523	3.27e-15	3.08388	3.851	2.317	TRUE	250.12	14.4849	income_SES_subset	YES	5
272	Disorders of lipoid metabolism	3	endocrine/metabolic	brown	49831	45440	4.98e-25	0.426925	0.508	0.346	TRUE	272	24.3027	income_SES_subset	YES	5
272.1	Hyperlipidemia	3	endocrine/metabolic	brown	49661	45440	2.5e-25	0.430088	0.511	0.349	TRUE	272.1	24.6016	income_SES_subset	YES	5
272.13	Mixed hyperlipidemia	3	endocrine/metabolic	brown	15361	45440	1.32e-14	0.456949	0.573	0.341	TRUE	272.13	13.8803	income_SES_subset	YES	5
274	Gout and other crystal arthropathies	3	endocrine/metabolic	brown	4342	96474	6.14e-15	0.686691	0.859	0.514	TRUE	274	14.212	income_SES_subset	YES	5
276.42	Alkalosis	3	endocrine/metabolic	brown	198	76271	4.39e-16	5.1635	6.409	3.918	TRUE	276.42	15.3576	income_SES_subset	YES	5
411.3	Angina pectoris	8	circulatory system	red	4630	79327	2.39e-51	1.4639	1.654	1.274	TRUE	411.3	50.6217	income_SES_subset	YES	5
411.8	Other chronic ischemic heart disease, unspecified	8	circulatory system	red	2676	79327	1.87e-35	1.58831	1.839	1.338	TRUE	411.8	34.7286	income_SES_subset	YES	5
411.9	Other acute and subacute forms of ischemic heart disease	8	circulatory system	red	356	79327	2.73e-17	3.36176	4.141	2.583	TRUE	411.9	16.5643	income_SES_subset	YES	5
426	Cardiac conduction disorders	8	circulatory system	red	11055	56395	2.18e-21	0.609502	0.735	0.484	TRUE	426	20.6611	income_SES_subset	YES	5
427.61	Supraventricular premature beats	8	circulatory system	red	833	56395	4.13e-07	-0.900606	-0.552	-1.249	TRUE	427.61	6.38362	income_SES_subset	YES	5
447.7	Aortic ectasia	8	circulatory system	red	1581	82869	1.6e-09	-0.763335	-0.515	-1.011	TRUE	447.7	8.79723	income_SES_subset	YES	5
450	Noninfectious disorders of lymphatic channels	8	circulatory system	red	1855	99869	1.81e-14	1.07235	1.347	0.798	TRUE	450	13.743	income_SES_subset	YES	5
459.9	Circulatory disease NEC	8	circulatory system	red	1024	88650	1.33e-21	1.98487	2.392	1.577	TRUE	459.9	20.8747	income_SES_subset	YES	5
476	Allergic rhinitis	9	respiratory	coral4	18789	51069	1.19e-07	-0.259786	-0.164	-0.356	TRUE	476	6.92567	income_SES_subset	YES	5
483	Acute bronchitis and bronchiolitis	9	respiratory	coral4	6318	74973	6e-46	1.15798	1.317	0.998	TRUE	483	45.2218	income_SES_subset	YES	5
502	Postinflammatory pulmonary fibrosis	9	respiratory	coral4	1192	84345	8.34e-07	0.841065	1.176	0.507	TRUE	502	6.07906	income_SES_subset	YES	5
592	Cystitis and urethritis	11	genitourinary	black	5005	66903	1.61e-30	1.03166	1.208	0.856	TRUE	592	29.7944	income_SES_subset	YES	5
593	Hematuria	11	genitourinary	black	7767	66903	4.13e-10	0.428231	0.563	0.294	TRUE	593	9.38453	income_SES_subset	YES	5
593.2	Microscopic hematuria	11	genitourinary	black	1480	66903	0.154004	-0.197291	0.074	-0.469	TRUE	593.2	0.812467	income_SES_subset	NO	5
599	Other symptoms/disorders or the urinary system	11	genitourinary	black	27746	59100	1.17e-76	0.796356	0.881	0.712	TRUE	599	75.9315	income_SES_subset	YES	5
599.5	Frequency of urination and polyuria	11	genitourinary	black	11487	59100	1.22e-29	0.680198	0.798	0.562	TRUE	599.5	28.9123	income_SES_subset	YES	5
613.8	Other specified disorders of breast	11	genitourinary	black	2986	86522	8.64e-39	-1.22839	-1.044	-1.413	TRUE	613.8	38.0633	income_SES_subset	YES	5
614.33	Pelvic inflammatory disease, NOS	11	genitourinary	black	329	45052	3.98e-26	6.4177	7.607	5.228	TRUE	614.33	25.4002	income_SES_subset	YES	5
624	Symptoms involving female genital tract	11	genitourinary	black	1564	45583	1.32e-10	1.03775	1.354	0.721	TRUE	624	9.87925	income_SES_subset	YES	5
626.1	Irregular menstrual cycle/bleeding	11	genitourinary	black	12086	27011	1.27e-09	-0.436323	-0.295	-0.577	TRUE	626.1	8.8948	income_SES_subset	YES	5
174	Breast cancer	2	neoplasms	darkcyan	4595	85721	2.23e-41	-2.21029	-1.889	-2.532	TRUE	174	40.6524	education_SES_subset	YES	5
217.1	Nevus, non-neoplastic	2	neoplasms	darkcyan	3137	75434	2.42e-256	-5.55938	-5.241	-5.878	TRUE	217.1	255.616	education_SES_subset	YES	5
218	Benign neoplasm of uterus	2	neoplasms	darkcyan	4925	45891	0.00458033	-0.526428	-0.163	-0.89	TRUE	218	2.3391	education_SES_subset	NO	5
218.1	Uterine leiomyoma	2	neoplasms	darkcyan	4849	45891	0.00466464	-0.528892	-0.163	-0.895	TRUE	218.1	2.33118	education_SES_subset	NO	5
250.12	Type 1 diabetes with renal manifestations	3	endocrine/metabolic	brown	354	61523	3.69e-10	5.8985	7.743	4.054	TRUE	250.12	9.43285	education_SES_subset	YES	5
272	Disorders of lipoid metabolism	3	endocrine/metabolic	brown	49831	45440	0.000109	0.350168	0.528	0.173	TRUE	272	3.96141	education_SES_subset	NO	5
272.1	Hyperlipidemia	3	endocrine/metabolic	brown	49661	45440	9.91e-05	0.352587	0.53	0.175	TRUE	272.1	4.00376	education_SES_subset	NO	5
272.13	Mixed hyperlipidemia	3	endocrine/metabolic	brown	15361	45440	0.00611579	0.358385	0.615	0.102	TRUE	272.13	2.21355	education_SES_subset	NO	5
274	Gout and other crystal arthropathies	3	endocrine/metabolic	brown	4342	96474	1.01e-10	1.30202	1.697	0.907	TRUE	274	9.99619	education_SES_subset	YES	5
276.42	Alkalosis	3	endocrine/metabolic	brown	198	76271	1.07e-14	12.4941	15.662	9.326	TRUE	276.42	13.9698	education_SES_subset	YES	5
411.3	Angina pectoris	8	circulatory system	red	4630	79327	1.3e-56	3.75997	4.225	3.295	TRUE	411.3	55.885	education_SES_subset	YES	5
411.8	Other chronic ischemic heart disease, unspecified	8	circulatory system	red	2676	79327	1.32e-41	4.28716	4.909	3.665	TRUE	411.8	40.8807	education_SES_subset	YES	5
411.9	Other acute and subacute forms of ischemic heart disease	8	circulatory system	red	356	79327	4.68e-19	9.29671	11.34	7.254	TRUE	411.9	18.3299	education_SES_subset	YES	5
426	Cardiac conduction disorders	8	circulatory system	red	11055	56395	1.29e-26	1.55541	1.841	1.27	TRUE	426	25.8907	education_SES_subset	YES	5
427.61	Supraventricular premature beats	8	circulatory system	red	833	56395	0.0105054	-0.977563	-0.229	-1.726	TRUE	427.61	1.97859	education_SES_subset	NO	5
447.7	Aortic ectasia	8	circulatory system	red	1581	82869	0.00136902	-0.891608	-0.346	-1.438	TRUE	447.7	2.86359	education_SES_subset	NO	5
450	Noninfectious disorders of lymphatic channels	8	circulatory system	red	1855	99869	5.79e-09	1.83105	2.447	1.215	TRUE	450	8.23741	education_SES_subset	YES	5
459.9	Circulatory disease NEC	8	circulatory system	red	1024	88650	3.78e-17	4.13896	5.102	3.175	TRUE	459.9	16.4231	education_SES_subset	YES	5
476	Allergic rhinitis	9	respiratory	coral4	18789	51069	1.18e-23	-1.06007	-0.853	-1.267	TRUE	476	22.93	education_SES_subset	YES	5
483	Acute bronchitis and bronchiolitis	9	respiratory	coral4	6318	74973	6.38e-22	1.76407	2.123	1.405	TRUE	483	21.1953	education_SES_subset	YES	5
502	Postinflammatory pulmonary fibrosis	9	respiratory	coral4	1192	84345	1.96e-06	1.86478	2.633	1.096	TRUE	502	5.70675	education_SES_subset	YES	5
592	Cystitis and urethritis	11	genitourinary	black	5005	66903	1.47e-17	1.72076	2.116	1.325	TRUE	592	16.8325	education_SES_subset	YES	5
593	Hematuria	11	genitourinary	black	7767	66903	6.44e-07	0.764159	1.065	0.463	TRUE	593	6.19104	education_SES_subset	YES	5
593.2	Microscopic hematuria	11	genitourinary	black	1480	66903	0.000197	-1.06239	-0.503	-1.622	TRUE	593.2	3.70529	education_SES_subset	NO	5
599	Other symptoms/disorders or the urinary system	11	genitourinary	black	27746	59100	2.35e-45	1.35451	1.542	1.167	TRUE	599	44.6297	education_SES_subset	YES	5
599.5	Frequency of urination and polyuria	11	genitourinary	black	11487	59100	7.1e-23	1.35036	1.619	1.082	TRUE	599.5	22.1489	education_SES_subset	YES	5
613.8	Other specified disorders of breast	11	genitourinary	black	2986	86522	1.04e-12	-1.46342	-1.061	-1.866	TRUE	613.8	11.9845	education_SES_subset	YES	5
614.33	Pelvic inflammatory disease, NOS	11	genitourinary	black	329	45052	7.96e-24	15.686	18.741	12.631	TRUE	614.33	23.0988	education_SES_subset	YES	5
624	Symptoms involving female genital tract	11	genitourinary	black	1564	45583	5.46e-05	1.45666	2.164	0.749	TRUE	624	4.26291	education_SES_subset	NO	5
626.1	Irregular menstrual cycle/bleeding	11	genitourinary	black	12086	27011	0.0161409	-0.384097	-0.071	-0.697	TRUE	626.1	1.79207	education_SES_subset	NO	5
174	Breast cancer	2	neoplasms	darkcyan	4595	85721	7.64e-10	-0.661641	-0.872	-0.451	TRUE	174	9.11701	median_income_SES_subset	YES	5
217.1	Nevus, non-neoplastic	2	neoplasms	darkcyan	3137	75434	2.13e-13	-0.872922	-1.106	-0.64	TRUE	217.1	12.6709	median_income_SES_subset	YES	5
218	Benign neoplasm of uterus	2	neoplasms	darkcyan	4925	45891	0.140987	-0.159111	-0.371	0.053	TRUE	218	0.850821	median_income_SES_subset	NO	5
218.1	Uterine leiomyoma	2	neoplasms	darkcyan	4849	45891	0.160379	-0.15281	-0.366	0.061	TRUE	218.1	0.794853	median_income_SES_subset	NO	5
250.12	Type 1 diabetes with renal manifestations	3	endocrine/metabolic	brown	354	61523	1.8e-06	2.00069	1.179	2.822	TRUE	250.12	5.74385	median_income_SES_subset	YES	5
272	Disorders of lipoid metabolism	3	endocrine/metabolic	brown	49831	45440	1.61e-96	1.18913	1.077	1.301	TRUE	272	95.7937	median_income_SES_subset	YES	5
272.1	Hyperlipidemia	3	endocrine/metabolic	brown	49661	45440	1.61e-97	1.19726	1.085	1.309	TRUE	272.1	96.7943	median_income_SES_subset	YES	5
272.13	Mixed hyperlipidemia	3	endocrine/metabolic	brown	15361	45440	6.13e-60	1.34225	1.181	1.503	TRUE	272.13	59.2122	median_income_SES_subset	YES	5
274	Gout and other crystal arthropathies	3	endocrine/metabolic	brown	4342	96474	1.91e-05	0.464205	0.251	0.677	TRUE	274	4.71948	median_income_SES_subset	NO	5
276.42	Alkalosis	3	endocrine/metabolic	brown	198	76271	0.00015	2.18839	1.057	3.32	TRUE	276.42	3.82251	median_income_SES_subset	NO	5
411.3	Angina pectoris	8	circulatory system	red	4630	79327	0.569093	0.061804	-0.151	0.275	TRUE	411.3	0.244817	median_income_SES_subset	NO	5
411.8	Other chronic ischemic heart disease, unspecified	8	circulatory system	red	2676	79327	0.42005	-0.110145	-0.378	0.158	TRUE	411.8	0.376699	median_income_SES_subset	NO	5
411.9	Other acute and subacute forms of ischemic heart disease	8	circulatory system	red	356	79327	0.527052	-0.217845	-0.893	0.457	TRUE	411.9	0.278147	median_income_SES_subset	NO	5
426	Cardiac conduction disorders	8	circulatory system	red	11055	56395	0.00463222	-0.22888	-0.387	-0.07	TRUE	426	2.33421	median_income_SES_subset	NO	5
427.61	Supraventricular premature beats	8	circulatory system	red	833	56395	0.00542075	-0.654733	-1.116	-0.193	TRUE	427.61	2.26594	median_income_SES_subset	NO	5
447.7	Aortic ectasia	8	circulatory system	red	1581	82869	3e-06	-0.744445	-1.057	-0.432	TRUE	447.7	5.52216	median_income_SES_subset	YES	5
450	Noninfectious disorders of lymphatic channels	8	circulatory system	red	1855	99869	1.74e-12	1.25215	0.904	1.6	TRUE	450	11.7593	median_income_SES_subset	YES	5
459.9	Circulatory disease NEC	8	circulatory system	red	1024	88650	0.000456	0.788705	0.348	1.23	TRUE	459.9	3.34151	median_income_SES_subset	NO	5
476	Allergic rhinitis	9	respiratory	coral4	18789	51069	1.24e-65	1.17388	1.039	1.308	TRUE	476	64.9061	median_income_SES_subset	YES	5
483	Acute bronchitis and bronchiolitis	9	respiratory	coral4	6318	74973	6.34e-62	1.78094	1.571	1.991	TRUE	483	61.1981	median_income_SES_subset	YES	5
502	Postinflammatory pulmonary fibrosis	9	respiratory	coral4	1192	84345	0.00734978	0.555364	0.149	0.961	TRUE	502	2.13373	median_income_SES_subset	NO	5
592	Cystitis and urethritis	11	genitourinary	black	5005	66903	1.91e-12	0.79663	0.575	1.018	TRUE	592	11.7193	median_income_SES_subset	YES	5
593	Hematuria	11	genitourinary	black	7767	66903	2.74e-06	0.41652	0.242	0.591	TRUE	593	5.56171	median_income_SES_subset	YES	5
593.2	Microscopic hematuria	11	genitourinary	black	1480	66903	8.41e-05	0.75786	0.38	1.136	TRUE	593.2	4.07538	median_income_SES_subset	NO	5
599	Other symptoms/disorders or the urinary system	11	genitourinary	black	27746	59100	4.46e-57	0.905885	0.794	1.017	TRUE	599	56.3507	median_income_SES_subset	YES	5
599.5	Frequency of urination and polyuria	11	genitourinary	black	11487	59100	2.25e-18	0.675449	0.524	0.827	TRUE	599.5	17.6481	median_income_SES_subset	YES	5
613.8	Other specified disorders of breast	11	genitourinary	black	2986	86522	5.2e-32	-1.38855	-1.62	-1.157	TRUE	613.8	31.284	median_income_SES_subset	YES	5
614.33	Pelvic inflammatory disease, NOS	11	genitourinary	black	329	45052	0.0476014	0.865471	0.009	1.722	TRUE	614.33	1.32238	median_income_SES_subset	NO	5
624	Symptoms involving female genital tract	11	genitourinary	black	1564	45583	2.75e-06	0.917508	0.534	1.301	TRUE	624	5.561	median_income_SES_subset	YES	5
626.1	Irregular menstrual cycle/bleeding	11	genitourinary	black	12086	27011	0.952627	0.00550981	-0.176	0.187	TRUE	626.1	0.0210769	median_income_SES_subset	NO	5
174	Breast cancer	2	neoplasms	darkcyan	4595	85721	0.0698971	-0.21978	-0.457	0.018	TRUE	174	1.15554	high_school_education_SES_subset	NO	5
217.1	Nevus, non-neoplastic	2	neoplasms	darkcyan	3137	75434	0.238629	-0.16407	-0.437	0.109	TRUE	217.1	0.622277	high_school_education_SES_subset	NO	5
218	Benign neoplasm of uterus	2	neoplasms	darkcyan	4925	45891	7.56e-38	1.34183	1.137	1.546	TRUE	218	37.1215	high_school_education_SES_subset	YES	5
218.1	Uterine leiomyoma	2	neoplasms	darkcyan	4849	45891	1.64e-38	1.36096	1.155	1.566	TRUE	218.1	37.7849	high_school_education_SES_subset	YES	5
250.12	Type 1 diabetes with renal manifestations	3	endocrine/metabolic	brown	354	61523	0.000138	1.39544	0.678	2.113	TRUE	250.12	3.86051	high_school_education_SES_subset	NO	5
272	Disorders of lipoid metabolism	3	endocrine/metabolic	brown	49831	45440	0.00359418	0.168084	0.055	0.281	TRUE	272	2.4444	high_school_education_SES_subset	NO	5
272.1	Hyperlipidemia	3	endocrine/metabolic	brown	49661	45440	0.00210277	0.177707	0.064	0.291	TRUE	272.1	2.67721	high_school_education_SES_subset	NO	5
272.13	Mixed hyperlipidemia	3	endocrine/metabolic	brown	15361	45440	1.36e-12	-0.611471	-0.781	-0.442	TRUE	272.13	11.8659	high_school_education_SES_subset	YES	5
274	Gout and other crystal arthropathies	3	endocrine/metabolic	brown	4342	96474	0.013127	0.288658	0.061	0.517	TRUE	274	1.88183	high_school_education_SES_subset	NO	5
276.42	Alkalosis	3	endocrine/metabolic	brown	198	76271	0.00592521	1.28605	0.37	2.202	TRUE	276.42	2.2273	high_school_education_SES_subset	NO	5
411.3	Angina pectoris	8	circulatory system	red	4630	79327	0.062102	0.227183	-0.011	0.466	TRUE	411.3	1.20689	high_school_education_SES_subset	NO	5
411.8	Other chronic ischemic heart disease, unspecified	8	circulatory system	red	2676	79327	6.27e-06	0.6965	0.394	0.999	TRUE	411.8	5.20247	high_school_education_SES_subset	YES	5
411.9	Other acute and subacute forms of ischemic heart disease	8	circulatory system	red	356	79327	9.88e-08	1.82036	1.151	2.49	TRUE	411.9	7.00525	high_school_education_SES_subset	YES	5
426	Cardiac conduction disorders	8	circulatory system	red	11055	56395	0.0228012	0.200351	0.028	0.373	TRUE	426	1.64204	high_school_education_SES_subset	NO	5
427.61	Supraventricular premature beats	8	circulatory system	red	833	56395	3.55e-19	-2.91636	-3.555	-2.278	TRUE	427.61	18.4502	high_school_education_SES_subset	YES	5
447.7	Aortic ectasia	8	circulatory system	red	1581	82869	1.45e-08	-1.19974	-1.615	-0.785	TRUE	447.7	7.83868	high_school_education_SES_subset	YES	5
450	Noninfectious disorders of lymphatic channels	8	circulatory system	red	1855	99869	0.934099	-0.0143251	-0.354	0.325	TRUE	450	0.0296072	high_school_education_SES_subset	NO	5
459.9	Circulatory disease NEC	8	circulatory system	red	1024	88650	2.51e-05	0.923352	0.494	1.353	TRUE	459.9	4.5996	high_school_education_SES_subset	NO	5
476	Allergic rhinitis	9	respiratory	coral4	18789	51069	6.38e-12	-0.468395	-0.602	-0.335	TRUE	476	11.195	high_school_education_SES_subset	YES	5
483	Acute bronchitis and bronchiolitis	9	respiratory	coral4	6318	74973	3.83e-17	-0.902084	-1.112	-0.692	TRUE	483	16.4162	high_school_education_SES_subset	YES	5
502	Postinflammatory pulmonary fibrosis	9	respiratory	coral4	1192	84345	0.00132086	0.67859	0.264	1.093	TRUE	502	2.87914	high_school_education_SES_subset	NO	5
592	Cystitis and urethritis	11	genitourinary	black	5005	66903	0.467895	0.0824097	-0.14	0.305	TRUE	592	0.329852	high_school_education_SES_subset	NO	5
593	Hematuria	11	genitourinary	black	7767	66903	0.00249882	0.283812	0.1	0.468	TRUE	593	2.60226	high_school_education_SES_subset	NO	5
593.2	Microscopic hematuria	11	genitourinary	black	1480	66903	2.15e-10	1.17808	0.814	1.542	TRUE	593.2	9.66775	high_school_education_SES_subset	YES	5
599	Other symptoms/disorders or the urinary system	11	genitourinary	black	27746	59100	0.00109029	-0.188464	-0.302	-0.075	TRUE	599	2.96246	high_school_education_SES_subset	NO	5
599.5	Frequency of urination and polyuria	11	genitourinary	black	11487	59100	1.58e-08	-0.468967	-0.632	-0.306	TRUE	599.5	7.80175	high_school_education_SES_subset	YES	5
613.8	Other specified disorders of breast	11	genitourinary	black	2986	86522	0.00130473	0.441243	0.172	0.71	TRUE	613.8	2.88448	high_school_education_SES_subset	NO	5
614.33	Pelvic inflammatory disease, NOS	11	genitourinary	black	329	45052	0.000438	1.29688	0.574	2.02	TRUE	614.33	3.35873	high_school_education_SES_subset	NO	5
624	Symptoms involving female genital tract	11	genitourinary	black	1564	45583	0.000485	0.639017	0.28	0.998	TRUE	624	3.31465	high_school_education_SES_subset	NO	5
626.1	Irregular menstrual cycle/bleeding	11	genitourinary	black	12086	27011	6e-11	-0.596407	-0.775	-0.418	TRUE	626.1	10.2217	high_school_education_SES_subset	YES	5
174	Breast cancer	2	neoplasms	darkcyan	4595	85721	5.75e-06	-0.530117	-0.759	-0.301	TRUE	174	5.24039	assited_income_SES_subset	YES	5
217.1	Nevus, non-neoplastic	2	neoplasms	darkcyan	3137	75434	0.00913085	-0.344051	-0.603	-0.085	TRUE	217.1	2.03949	assited_income_SES_subset	NO	5
218	Benign neoplasm of uterus	2	neoplasms	darkcyan	4925	45891	2.27e-41	1.23108	1.052	1.41	TRUE	218	40.644	assited_income_SES_subset	YES	5
218.1	Uterine leiomyoma	2	neoplasms	darkcyan	4849	45891	1.09e-41	1.24317	1.063	1.423	TRUE	218.1	40.9616	assited_income_SES_subset	YES	5
250.12	Type 1 diabetes with renal manifestations	3	endocrine/metabolic	brown	354	61523	3.99e-05	1.36284	0.713	2.013	TRUE	250.12	4.39932	assited_income_SES_subset	NO	5
272	Disorders of lipoid metabolism	3	endocrine/metabolic	brown	49831	45440	0.220869	0.0665084	-0.04	0.173	TRUE	272	0.655865	assited_income_SES_subset	NO	5
272.1	Hyperlipidemia	3	endocrine/metabolic	brown	49661	45440	0.190476	0.071192	-0.035	0.178	TRUE	272.1	0.72016	assited_income_SES_subset	NO	5
272.13	Mixed hyperlipidemia	3	endocrine/metabolic	brown	15361	45440	4.37e-08	-0.443347	-0.602	-0.285	TRUE	272.13	7.35925	assited_income_SES_subset	YES	5
274	Gout and other crystal arthropathies	3	endocrine/metabolic	brown	4342	96474	2.25e-05	0.460926	0.248	0.674	TRUE	274	4.64869	assited_income_SES_subset	NO	5
276.42	Alkalosis	3	endocrine/metabolic	brown	198	76271	0.186809	0.607588	-0.295	1.51	TRUE	276.42	0.728603	assited_income_SES_subset	NO	5
411.3	Angina pectoris	8	circulatory system	red	4630	79327	1.28e-09	0.670258	0.454	0.887	TRUE	411.3	8.89245	assited_income_SES_subset	YES	5
411.8	Other chronic ischemic heart disease, unspecified	8	circulatory system	red	2676	79327	8.33e-06	0.654294	0.367	0.942	TRUE	411.8	5.07918	assited_income_SES_subset	YES	5
411.9	Other acute and subacute forms of ischemic heart disease	8	circulatory system	red	356	79327	3.92e-07	1.59127	0.976	2.206	TRUE	411.9	6.40712	assited_income_SES_subset	YES	5
426	Cardiac conduction disorders	8	circulatory system	red	11055	56395	5.8e-24	0.805578	0.649	0.962	TRUE	426	23.2366	assited_income_SES_subset	YES	5
427.61	Supraventricular premature beats	8	circulatory system	red	833	56395	0.000829	-0.975039	-1.547	-0.403	TRUE	427.61	3.08118	assited_income_SES_subset	NO	5
447.7	Aortic ectasia	8	circulatory system	red	1581	82869	0.0438823	-0.394076	-0.777	-0.011	TRUE	447.7	1.35771	assited_income_SES_subset	NO	5
450	Noninfectious disorders of lymphatic channels	8	circulatory system	red	1855	99869	0.0287044	0.339608	0.035	0.644	TRUE	450	1.54205	assited_income_SES_subset	NO	5
459.9	Circulatory disease NEC	8	circulatory system	red	1024	88650	2.86e-08	1.07661	0.696	1.457	TRUE	459.9	7.54322	assited_income_SES_subset	YES	5
476	Allergic rhinitis	9	respiratory	coral4	18789	51069	0.0234495	-0.14421	-0.269	-0.019	TRUE	476	1.62987	assited_income_SES_subset	NO	5
483	Acute bronchitis and bronchiolitis	9	respiratory	coral4	6318	74973	0.637156	0.0441644	-0.139	0.228	TRUE	483	0.195754	assited_income_SES_subset	NO	5
502	Postinflammatory pulmonary fibrosis	9	respiratory	coral4	1192	84345	0.00124122	0.627368	0.247	1.008	TRUE	502	2.90615	assited_income_SES_subset	NO	5
592	Cystitis and urethritis	11	genitourinary	black	5005	66903	1.53e-07	0.543339	0.34	0.746	TRUE	592	6.81567	assited_income_SES_subset	YES	5
593	Hematuria	11	genitourinary	black	7767	66903	2.92e-10	0.555665	0.383	0.728	TRUE	593	9.53429	assited_income_SES_subset	YES	5
593.2	Microscopic hematuria	11	genitourinary	black	1480	66903	2.06e-10	1.10593	0.765	1.447	TRUE	593.2	9.68615	assited_income_SES_subset	YES	5
599	Other symptoms/disorders or the urinary system	11	genitourinary	black	27746	59100	0.0167382	0.12918	0.023	0.235	TRUE	599	1.77629	assited_income_SES_subset	NO	5
599.5	Frequency of urination and polyuria	11	genitourinary	black	11487	59100	0.0732098	0.135334	-0.013	0.283	TRUE	599.5	1.13543	assited_income_SES_subset	NO	5
613.8	Other specified disorders of breast	11	genitourinary	black	2986	86522	0.2994	-0.133562	-0.386	0.119	TRUE	613.8	0.523749	assited_income_SES_subset	NO	5
614.33	Pelvic inflammatory disease, NOS	11	genitourinary	black	329	45052	2.4e-12	2.10953	1.52	2.699	TRUE	614.33	11.6191	assited_income_SES_subset	YES	5
624	Symptoms involving female genital tract	11	genitourinary	black	1564	45583	7.26e-11	1.00103	0.7	1.302	TRUE	624	10.1391	assited_income_SES_subset	YES	5
626.1	Irregular menstrual cycle/bleeding	11	genitourinary	black	12086	27011	0.000327	-0.298223	-0.461	-0.136	TRUE	626.1	3.48538	assited_income_SES_subset	NO	5
174	Breast cancer	2	neoplasms	darkcyan	4595	85721	0.600345	-0.0639216	-0.303	0.175	TRUE	174	0.221599	no_health_insurance_SES_subset	NO	5
217.1	Nevus, non-neoplastic	2	neoplasms	darkcyan	3137	75434	0.306777	0.141883	-0.13	0.414	TRUE	217.1	0.513177	no_health_insurance_SES_subset	NO	5
218	Benign neoplasm of uterus	2	neoplasms	darkcyan	4925	45891	8.94e-10	0.708809	0.482	0.936	TRUE	218	9.04886	no_health_insurance_SES_subset	YES	5
218.1	Uterine leiomyoma	2	neoplasms	darkcyan	4849	45891	9.31e-10	0.712429	0.484	0.941	TRUE	218.1	9.03085	no_health_insurance_SES_subset	YES	5
250.12	Type 1 diabetes with renal manifestations	3	endocrine/metabolic	brown	354	61523	0.00283775	1.12641	0.387	1.866	TRUE	250.12	2.54703	no_health_insurance_SES_subset	NO	5
272	Disorders of lipoid metabolism	3	endocrine/metabolic	brown	49831	45440	2.41e-40	0.761827	0.65	0.874	TRUE	272	39.6184	no_health_insurance_SES_subset	YES	5
272.1	Hyperlipidemia	3	endocrine/metabolic	brown	49661	45440	5.24e-41	0.769339	0.657	0.882	TRUE	272.1	40.281	no_health_insurance_SES_subset	YES	5
272.13	Mixed hyperlipidemia	3	endocrine/metabolic	brown	15361	45440	0.283694	-0.088573	-0.251	0.073	TRUE	272.13	0.547149	no_health_insurance_SES_subset	NO	5
274	Gout and other crystal arthropathies	3	endocrine/metabolic	brown	4342	96474	0.00793401	0.306312	0.08	0.532	TRUE	274	2.10051	no_health_insurance_SES_subset	NO	5
276.42	Alkalosis	3	endocrine/metabolic	brown	198	76271	6.31e-06	2.07278	1.173	2.972	TRUE	276.42	5.19986	no_health_insurance_SES_subset	YES	5
411.3	Angina pectoris	8	circulatory system	red	4630	79327	3.49e-17	-1.10639	-1.364	-0.849	TRUE	411.3	16.4573	no_health_insurance_SES_subset	YES	5
411.8	Other chronic ischemic heart disease, unspecified	8	circulatory system	red	2676	79327	0.468634	0.115192	-0.196	0.427	TRUE	411.8	0.329166	no_health_insurance_SES_subset	NO	5
411.9	Other acute and subacute forms of ischemic heart disease	8	circulatory system	red	356	79327	0.84547	-0.0771927	-0.853	0.699	TRUE	411.9	0.0729016	no_health_insurance_SES_subset	NO	5
426	Cardiac conduction disorders	8	circulatory system	red	11055	56395	0.0240303	-0.199507	-0.373	-0.026	TRUE	426	1.61924	no_health_insurance_SES_subset	NO	5
427.61	Supraventricular premature beats	8	circulatory system	red	833	56395	4.47e-12	-2.13171	-2.735	-1.528	TRUE	427.61	11.3493	no_health_insurance_SES_subset	YES	5
447.7	Aortic ectasia	8	circulatory system	red	1581	82869	1.14e-29	-2.57287	-3.019	-2.127	TRUE	447.7	28.9421	no_health_insurance_SES_subset	YES	5
450	Noninfectious disorders of lymphatic channels	8	circulatory system	red	1855	99869	7.03e-06	0.753004	0.425	1.081	TRUE	450	5.15313	no_health_insurance_SES_subset	YES	5
459.9	Circulatory disease NEC	8	circulatory system	red	1024	88650	0.00150496	0.728394	0.279	1.178	TRUE	459.9	2.82248	no_health_insurance_SES_subset	NO	5
476	Allergic rhinitis	9	respiratory	coral4	18789	51069	0.87983	-0.0103007	-0.144	0.123	TRUE	476	0.0556011	no_health_insurance_SES_subset	NO	5
483	Acute bronchitis and bronchiolitis	9	respiratory	coral4	6318	74973	2.87e-05	-0.446489	-0.656	-0.237	TRUE	483	4.5426	no_health_insurance_SES_subset	NO	5
502	Postinflammatory pulmonary fibrosis	9	respiratory	coral4	1192	84345	6.54e-06	0.938389	0.53	1.346	TRUE	502	5.18469	no_health_insurance_SES_subset	YES	5
592	Cystitis and urethritis	11	genitourinary	black	5005	66903	2.76e-05	-0.493195	-0.724	-0.263	TRUE	592	4.55866	no_health_insurance_SES_subset	NO	5
593	Hematuria	11	genitourinary	black	7767	66903	0.00105528	-0.313262	-0.501	-0.126	TRUE	593	2.97663	no_health_insurance_SES_subset	NO	5
593.2	Microscopic hematuria	11	genitourinary	black	1480	66903	5.05e-06	0.862541	0.492	1.233	TRUE	593.2	5.29648	no_health_insurance_SES_subset	YES	5
599	Other symptoms/disorders or the urinary system	11	genitourinary	black	27746	59100	5.57e-07	-0.291092	-0.405	-0.177	TRUE	599	6.25379	no_health_insurance_SES_subset	YES	5
599.5	Frequency of urination and polyuria	11	genitourinary	black	11487	59100	2.19e-21	-0.796238	-0.961	-0.632	TRUE	599.5	20.6603	no_health_insurance_SES_subset	YES	5
613.8	Other specified disorders of breast	11	genitourinary	black	2986	86522	1.74e-06	0.673559	0.397	0.95	TRUE	613.8	5.76042	no_health_insurance_SES_subset	YES	5
614.33	Pelvic inflammatory disease, NOS	11	genitourinary	black	329	45052	0.233937	-0.528659	-1.399	0.342	TRUE	614.33	0.630902	no_health_insurance_SES_subset	NO	5
624	Symptoms involving female genital tract	11	genitourinary	black	1564	45583	0.252806	-0.234892	-0.637	0.168	TRUE	624	0.597213	no_health_insurance_SES_subset	NO	5
626.1	Irregular menstrual cycle/bleeding	11	genitourinary	black	12086	27011	2.18e-32	-1.16822	-1.361	-0.975	TRUE	626.1	31.6617	no_health_insurance_SES_subset	YES	5
174	Breast cancer	2	neoplasms	darkcyan	4595	85721	3.72e-09	-0.828349	-1.104	-0.553	TRUE	174	8.42931	area_poverty_SES_subset	YES	5
217.1	Nevus, non-neoplastic	2	neoplasms	darkcyan	3137	75434	2.9e-06	-0.766595	-1.088	-0.445	TRUE	217.1	5.53761	area_poverty_SES_subset	YES	5
218	Benign neoplasm of uterus	2	neoplasms	darkcyan	4925	45891	1.12e-26	1.2934	1.056	1.531	TRUE	218	25.9504	area_poverty_SES_subset	YES	5
218.1	Uterine leiomyoma	2	neoplasms	darkcyan	4849	45891	2.04e-27	1.32074	1.082	1.559	TRUE	218.1	26.6902	area_poverty_SES_subset	YES	5
250.12	Type 1 diabetes with renal manifestations	3	endocrine/metabolic	brown	354	61523	4.2e-05	1.78423	0.93	2.638	TRUE	250.12	4.37636	area_poverty_SES_subset	NO	5
272	Disorders of lipoid metabolism	3	endocrine/metabolic	brown	49831	45440	0.000228	0.249712	0.117	0.383	TRUE	272	3.64198	area_poverty_SES_subset	NO	5
272.1	Hyperlipidemia	3	endocrine/metabolic	brown	49661	45440	0.000142	0.2581	0.125	0.391	TRUE	272.1	3.84875	area_poverty_SES_subset	NO	5
272.13	Mixed hyperlipidemia	3	endocrine/metabolic	brown	15361	45440	3.48e-08	-0.54168	-0.734	-0.349	TRUE	272.13	7.45803	area_poverty_SES_subset	YES	5
274	Gout and other crystal arthropathies	3	endocrine/metabolic	brown	4342	96474	1.58e-07	0.702982	0.44	0.966	TRUE	274	6.80228	area_poverty_SES_subset	YES	5
276.42	Alkalosis	3	endocrine/metabolic	brown	198	76271	1.24e-06	2.61227	1.557	3.668	TRUE	276.42	5.90756	area_poverty_SES_subset	YES	5
411.3	Angina pectoris	8	circulatory system	red	4630	79327	0.0249862	0.312398	0.039	0.586	TRUE	411.3	1.6023	area_poverty_SES_subset	NO	5
411.8	Other chronic ischemic heart disease, unspecified	8	circulatory system	red	2676	79327	0.000256	0.664207	0.308	1.02	TRUE	411.8	3.59162	area_poverty_SES_subset	NO	5
411.9	Other acute and subacute forms of ischemic heart disease	8	circulatory system	red	356	79327	6.18e-07	2.05999	1.25	2.87	TRUE	411.9	6.20889	area_poverty_SES_subset	YES	5
426	Cardiac conduction disorders	8	circulatory system	red	11055	56395	1.11e-14	0.774455	0.578	0.971	TRUE	426	13.9562	area_poverty_SES_subset	YES	5
427.61	Supraventricular premature beats	8	circulatory system	red	833	56395	0.1115	-0.527386	-1.177	0.122	TRUE	427.61	0.952725	area_poverty_SES_subset	NO	5
447.7	Aortic ectasia	8	circulatory system	red	1581	82869	9.84e-06	-1.04438	-1.507	-0.581	TRUE	447.7	5.00714	area_poverty_SES_subset	NO	5
450	Noninfectious disorders of lymphatic channels	8	circulatory system	red	1855	99869	0.0413154	0.397073	0.016	0.779	TRUE	450	1.38389	area_poverty_SES_subset	NO	5
459.9	Circulatory disease NEC	8	circulatory system	red	1024	88650	1.07e-09	1.5176	1.03	2.005	TRUE	459.9	8.9708	area_poverty_SES_subset	YES	5
476	Allergic rhinitis	9	respiratory	coral4	18789	51069	4.78e-11	0.513992	0.361	0.667	TRUE	476	10.3207	area_poverty_SES_subset	YES	5
483	Acute bronchitis and bronchiolitis	9	respiratory	coral4	6318	74973	0.000736	0.386827	0.162	0.611	TRUE	483	3.13331	area_poverty_SES_subset	NO	5
502	Postinflammatory pulmonary fibrosis	9	respiratory	coral4	1192	84345	0.00134578	0.777932	0.302	1.254	TRUE	502	2.87103	area_poverty_SES_subset	NO	5
592	Cystitis and urethritis	11	genitourinary	black	5005	66903	1.38e-06	0.630249	0.374	0.886	TRUE	592	5.86031	area_poverty_SES_subset	YES	5
593	Hematuria	11	genitourinary	black	7767	66903	9.13e-08	0.585844	0.371	0.801	TRUE	593	7.03937	area_poverty_SES_subset	YES	5
593.2	Microscopic hematuria	11	genitourinary	black	1480	66903	3.48e-10	1.39674	0.961	1.833	TRUE	593.2	9.45867	area_poverty_SES_subset	YES	5
599	Other symptoms/disorders or the urinary system	11	genitourinary	black	27746	59100	6.11e-09	0.389423	0.258	0.521	TRUE	599	8.21377	area_poverty_SES_subset	YES	5
599.5	Frequency of urination and polyuria	11	genitourinary	black	11487	59100	0.00838459	0.245045	0.063	0.427	TRUE	599.5	2.07652	area_poverty_SES_subset	NO	5
613.8	Other specified disorders of breast	11	genitourinary	black	2986	86522	1.32e-07	-0.85806	-1.177	-0.539	TRUE	613.8	6.88034	area_poverty_SES_subset	YES	5
614.33	Pelvic inflammatory disease, NOS	11	genitourinary	black	329	45052	8.01e-13	2.9891	2.171	3.807	TRUE	614.33	12.0962	area_poverty_SES_subset	YES	5
624	Symptoms involving female genital tract	11	genitourinary	black	1564	45583	1.68e-17	1.68241	1.295	2.07	TRUE	624	16.7759	area_poverty_SES_subset	YES	5
626.1	Irregular menstrual cycle/bleeding	11	genitourinary	black	12086	27011	7.48e-05	-0.414641	-0.62	-0.209	TRUE	626.1	4.12603	area_poverty_SES_subset	NO	5
174	Breast cancer	2	neoplasms	darkcyan	4595	85721	0.0151725	0.379132	0.073	0.685	TRUE	174	1.81894	vacant_housing_SES_subset	NO	5
217.1	Nevus, non-neoplastic	2	neoplasms	darkcyan	3137	75434	5.32e-10	-1.27727	-1.68	-0.874	TRUE	217.1	9.27386	vacant_housing_SES_subset	YES	5
218	Benign neoplasm of uterus	2	neoplasms	darkcyan	4925	45891	0.134873	0.230286	-0.072	0.532	TRUE	218	0.870076	vacant_housing_SES_subset	NO	5
218.1	Uterine leiomyoma	2	neoplasms	darkcyan	4849	45891	0.154496	0.220958	-0.083	0.525	TRUE	218.1	0.811082	vacant_housing_SES_subset	NO	5
250.12	Type 1 diabetes with renal manifestations	3	endocrine/metabolic	brown	354	61523	1.7e-07	2.16803	1.355	2.981	TRUE	250.12	6.76929	vacant_housing_SES_subset	YES	5
272	Disorders of lipoid metabolism	3	endocrine/metabolic	brown	49831	45440	3.11e-15	0.649569	0.488	0.811	TRUE	272	14.5079	vacant_housing_SES_subset	YES	5
272.1	Hyperlipidemia	3	endocrine/metabolic	brown	49661	45440	2.4e-15	0.652942	0.491	0.815	TRUE	272.1	14.619	vacant_housing_SES_subset	YES	5
272.13	Mixed hyperlipidemia	3	endocrine/metabolic	brown	15361	45440	0.666131	-0.0483522	-0.268	0.171	TRUE	272.13	0.17644	vacant_housing_SES_subset	NO	5
274	Gout and other crystal arthropathies	3	endocrine/metabolic	brown	4342	96474	4.71e-08	0.80255	0.515	1.091	TRUE	274	7.32684	vacant_housing_SES_subset	YES	5
276.42	Alkalosis	3	endocrine/metabolic	brown	198	76271	2.05e-06	2.52823	1.485	3.572	TRUE	276.42	5.68901	vacant_housing_SES_subset	YES	5
411.3	Angina pectoris	8	circulatory system	red	4630	79327	3.82e-07	0.773745	0.475	1.072	TRUE	411.3	6.4184	vacant_housing_SES_subset	YES	5
411.8	Other chronic ischemic heart disease, unspecified	8	circulatory system	red	2676	79327	2.03e-09	1.1404	0.768	1.513	TRUE	411.8	8.69253	vacant_housing_SES_subset	YES	5
411.9	Other acute and subacute forms of ischemic heart disease	8	circulatory system	red	356	79327	0.00457874	1.31302	0.405	2.221	TRUE	411.9	2.33925	vacant_housing_SES_subset	NO	5
426	Cardiac conduction disorders	8	circulatory system	red	11055	56395	8.98e-07	0.571521	0.344	0.8	TRUE	426	6.04661	vacant_housing_SES_subset	YES	5
427.61	Supraventricular premature beats	8	circulatory system	red	833	56395	2.83e-06	-2.07938	-2.95	-1.209	TRUE	427.61	5.54818	vacant_housing_SES_subset	YES	5
447.7	Aortic ectasia	8	circulatory system	red	1581	82869	0.000342	-1.03073	-1.595	-0.467	TRUE	447.7	3.4658	vacant_housing_SES_subset	NO	5
450	Noninfectious disorders of lymphatic channels	8	circulatory system	red	1855	99869	6.51e-11	1.31993	0.924	1.716	TRUE	450	10.1866	vacant_housing_SES_subset	YES	5
459.9	Circulatory disease NEC	8	circulatory system	red	1024	88650	2.87e-05	1.16606	0.62	1.712	TRUE	459.9	4.54255	vacant_housing_SES_subset	NO	5
476	Allergic rhinitis	9	respiratory	coral4	18789	51069	0.306313	0.0953999	-0.087	0.278	TRUE	476	0.513834	vacant_housing_SES_subset	NO	5
483	Acute bronchitis and bronchiolitis	9	respiratory	coral4	6318	74973	1.38e-06	0.636509	0.378	0.895	TRUE	483	5.85921	vacant_housing_SES_subset	YES	5
502	Postinflammatory pulmonary fibrosis	9	respiratory	coral4	1192	84345	1.25e-16	1.95169	1.49	2.414	TRUE	502	15.9014	vacant_housing_SES_subset	YES	5
592	Cystitis and urethritis	11	genitourinary	black	5005	66903	0.161211	0.217786	-0.087	0.522	TRUE	592	0.792606	vacant_housing_SES_subset	NO	5
593	Hematuria	11	genitourinary	black	7767	66903	0.000255	0.456563	0.212	0.701	TRUE	593	3.59405	vacant_housing_SES_subset	NO	5
593.2	Microscopic hematuria	11	genitourinary	black	1480	66903	0.342222	-0.265652	-0.814	0.283	TRUE	593.2	0.465692	vacant_housing_SES_subset	NO	5
599	Other symptoms/disorders or the urinary system	11	genitourinary	black	27746	59100	0.113622	0.126353	-0.03	0.283	TRUE	599	0.944537	vacant_housing_SES_subset	NO	5
599.5	Frequency of urination and polyuria	11	genitourinary	black	11487	59100	0.357353	-0.10161	-0.318	0.115	TRUE	599.5	0.446903	vacant_housing_SES_subset	NO	5
613.8	Other specified disorders of breast	11	genitourinary	black	2986	86522	0.000193	-0.749316	-1.143	-0.355	TRUE	613.8	3.71413	vacant_housing_SES_subset	NO	5
614.33	Pelvic inflammatory disease, NOS	11	genitourinary	black	329	45052	0.00056	1.74586	0.754	2.738	TRUE	614.33	3.25179	vacant_housing_SES_subset	NO	5
624	Symptoms involving female genital tract	11	genitourinary	black	1564	45583	0.114366	-0.434385	-0.974	0.105	TRUE	624	0.941702	vacant_housing_SES_subset	NO	5
626.1	Irregular menstrual cycle/bleeding	11	genitourinary	black	12086	27011	1.4e-11	-0.901672	-1.163	-0.64	TRUE	626.1	10.8524	vacant_housing_SES_subset	YES	5
174	Breast cancer	2	neoplasms	darkcyan	4595	85721	2.08e-05	-0.526166	-0.768	-0.284	TRUE	174	4.68097	deprivation_index_SES_subset	NO	5
217.1	Nevus, non-neoplastic	2	neoplasms	darkcyan	3137	75434	3.46e-05	-0.590592	-0.87	-0.311	TRUE	217.1	4.46137	deprivation_index_SES_subset	NO	5
218	Benign neoplasm of uterus	2	neoplasms	darkcyan	4925	45891	2.23e-20	1.03687	0.817	1.257	TRUE	218	19.6525	deprivation_index_SES_subset	YES	5
218.1	Uterine leiomyoma	2	neoplasms	darkcyan	4849	45891	1.01e-20	1.05332	0.832	1.274	TRUE	218.1	19.995	deprivation_index_SES_subset	YES	5
250.12	Type 1 diabetes with renal manifestations	3	endocrine/metabolic	brown	354	61523	5.91e-07	1.94249	1.18	2.705	TRUE	250.12	6.2282	deprivation_index_SES_subset	YES	5
272	Disorders of lipoid metabolism	3	endocrine/metabolic	brown	49831	45440	1.59e-26	0.642489	0.524	0.761	TRUE	272	25.7984	deprivation_index_SES_subset	YES	5
272.1	Hyperlipidemia	3	endocrine/metabolic	brown	49661	45440	3.69e-27	0.651424	0.533	0.77	TRUE	272.1	26.4324	deprivation_index_SES_subset	YES	5
272.13	Mixed hyperlipidemia	3	endocrine/metabolic	brown	15361	45440	0.818788	0.0197912	-0.15	0.189	TRUE	272.13	0.0868283	deprivation_index_SES_subset	NO	5
274	Gout and other crystal arthropathies	3	endocrine/metabolic	brown	4342	96474	1.57e-06	0.570696	0.338	0.804	TRUE	274	5.80387	deprivation_index_SES_subset	YES	5
276.42	Alkalosis	3	endocrine/metabolic	brown	198	76271	1.82e-05	2.13956	1.161	3.118	TRUE	276.42	4.73997	deprivation_index_SES_subset	NO	5
411.3	Angina pectoris	8	circulatory system	red	4630	79327	0.294119	0.129661	-0.113	0.372	TRUE	411.3	0.531477	deprivation_index_SES_subset	NO	5
411.8	Other chronic ischemic heart disease, unspecified	8	circulatory system	red	2676	79327	0.00187439	0.497364	0.184	0.811	TRUE	411.8	2.72714	deprivation_index_SES_subset	NO	5
411.9	Other acute and subacute forms of ischemic heart disease	8	circulatory system	red	356	79327	0.000882	1.28399	0.527	2.041	TRUE	411.9	3.0543	deprivation_index_SES_subset	NO	5
426	Cardiac conduction disorders	8	circulatory system	red	11055	56395	0.000287	0.324791	0.149	0.5	TRUE	426	3.54227	deprivation_index_SES_subset	NO	5
427.61	Supraventricular premature beats	8	circulatory system	red	833	56395	1.54e-08	-1.65584	-2.23	-1.082	TRUE	427.61	7.81111	deprivation_index_SES_subset	YES	5
447.7	Aortic ectasia	8	circulatory system	red	1581	82869	3.51e-11	-1.3477	-1.746	-0.949	TRUE	447.7	10.4551	deprivation_index_SES_subset	YES	5
450	Noninfectious disorders of lymphatic channels	8	circulatory system	red	1855	99869	1.51e-05	0.744012	0.407	1.081	TRUE	450	4.82132	deprivation_index_SES_subset	NO	5
459.9	Circulatory disease NEC	8	circulatory system	red	1024	88650	6.32e-08	1.2342	0.787	1.681	TRUE	459.9	7.19962	deprivation_index_SES_subset	YES	5
476	Allergic rhinitis	9	respiratory	coral4	18789	51069	6.04e-05	0.278998	0.143	0.415	TRUE	476	4.21928	deprivation_index_SES_subset	NO	5
483	Acute bronchitis and bronchiolitis	9	respiratory	coral4	6318	74973	0.00177423	0.320855	0.12	0.522	TRUE	483	2.75099	deprivation_index_SES_subset	NO	5
502	Postinflammatory pulmonary fibrosis	9	respiratory	coral4	1192	84345	8.41e-06	0.963705	0.54	1.388	TRUE	502	5.07505	deprivation_index_SES_subset	YES	5
592	Cystitis and urethritis	11	genitourinary	black	5005	66903	0.000454	0.408397	0.18	0.637	TRUE	592	3.34248	deprivation_index_SES_subset	NO	5
593	Hematuria	11	genitourinary	black	7767	66903	4.57e-05	0.395656	0.205	0.586	TRUE	593	4.34027	deprivation_index_SES_subset	NO	5
593.2	Microscopic hematuria	11	genitourinary	black	1480	66903	1.13e-09	1.21928	0.827	1.612	TRUE	593.2	8.94822	deprivation_index_SES_subset	YES	5
599	Other symptoms/disorders or the urinary system	11	genitourinary	black	27746	59100	1.12e-05	0.261103	0.145	0.378	TRUE	599	4.952	deprivation_index_SES_subset	NO	5
599.5	Frequency of urination and polyuria	11	genitourinary	black	11487	59100	0.924344	0.00783662	-0.154	0.17	TRUE	599.5	0.0341663	deprivation_index_SES_subset	NO	5
613.8	Other specified disorders of breast	11	genitourinary	black	2986	86522	0.00134266	-0.458591	-0.739	-0.178	TRUE	613.8	2.87203	deprivation_index_SES_subset	NO	5
614.33	Pelvic inflammatory disease, NOS	11	genitourinary	black	329	45052	6.69e-06	1.82021	1.028	2.612	TRUE	614.33	5.17473	deprivation_index_SES_subset	YES	5
624	Symptoms involving female genital tract	11	genitourinary	black	1564	45583	5.51e-07	0.939342	0.572	1.307	TRUE	624	6.25896	deprivation_index_SES_subset	YES	5
626.1	Irregular menstrual cycle/bleeding	11	genitourinary	black	12086	27011	1.07e-09	-0.577106	-0.763	-0.392	TRUE	626.1	8.96872	deprivation_index_SES_subset	YES	5
158	Neoplasm of unspecified nature of digestive system	2	neoplasms	darkcyan	842	93502	7.48e-06	-0.771974	-0.434	-1.11	TRUE	158	5.12587	income_SES_subset	YES	4
174.1	Breast cancer [female]	2	neoplasms	darkcyan	4378	45609	3.59e-73	-1.45973	-1.302	-1.618	TRUE	174.1	72.4447	income_SES_subset	YES	4
174.11	Malignant neoplasm of female breast	2	neoplasms	darkcyan	4116	45609	1.78e-69	-1.45744	-1.295	-1.62	TRUE	174.11	68.7507	income_SES_subset	YES	4
175	Acquired absence of breast	2	neoplasms	darkcyan	1171	35506	1.66e-61	-2.34574	-2.068	-2.624	TRUE	175	60.7812	income_SES_subset	YES	4
208	Benign neoplasm of colon	2	neoplasms	darkcyan	13599	77182	1.13e-55	-0.809901	-0.709	-0.911	TRUE	208	54.947	income_SES_subset	YES	4
224.1	Benign neoplasm of eye, uveal	2	neoplasms	darkcyan	1048	99018	1.12e-08	-0.862437	-0.567	-1.158	TRUE	224.1	7.95179	income_SES_subset	YES	4
250.41	Impaired fasting glucose	3	endocrine/metabolic	brown	7075	61523	0.00770656	0.182434	0.317	0.048	TRUE	250.41	2.11314	income_SES_subset	NO	4
261.2	Vitamin B-complex deficiencies	3	endocrine/metabolic	brown	6604	64601	2.71e-10	0.464178	0.608	0.32	TRUE	261.2	9.56633	income_SES_subset	YES	4
272.9	Unspecified disorder of lipoid metabolism	3	endocrine/metabolic	brown	909	45440	0.60915	-0.0929099	0.263	-0.449	TRUE	272.9	0.215276	income_SES_subset	NO	4
425	Cardiomyopathy	8	circulatory system	red	3540	95031	1.9e-37	1.33225	1.536	1.128	TRUE	425	36.7206	income_SES_subset	YES	4
426.21	First degree AV block	8	circulatory system	red	979	56395	0.519598	0.120794	0.488	-0.247	TRUE	426.21	0.284333	income_SES_subset	NO	4
426.31	Right bundle branch block	8	circulatory system	red	1485	56395	0.0952756	-0.238113	0.042	-0.518	TRUE	426.31	1.02102	income_SES_subset	NO	4
426.7	Abnormal electrocardiogram [ECG] [EKG]	8	circulatory system	red	7088	56395	8.65e-15	0.602784	0.755	0.45	TRUE	426.7	14.063	income_SES_subset	YES	4
427	Cardiac dysrhythmias	8	circulatory system	red	28896	56395	1.7e-17	0.365309	0.449	0.281	TRUE	427	16.7692	income_SES_subset	YES	4
427.9	Palpitations	8	circulatory system	red	12027	56395	5.63e-09	-0.334147	-0.222	-0.447	TRUE	427.9	8.24912	income_SES_subset	YES	4
430	Intracranial hemorrhage	8	circulatory system	red	948	89116	2.01e-11	1.32292	1.71	0.936	TRUE	430	10.6965	income_SES_subset	YES	4
433.31	Transient cerebral ischemia	8	circulatory system	red	2319	89116	6.54e-06	0.535975	0.769	0.303	TRUE	433.31	5.18441	income_SES_subset	YES	4
433.5	Cerebral aneurysm	8	circulatory system	red	861	89116	4.85e-12	1.4604	1.875	1.046	TRUE	433.5	11.3146	income_SES_subset	YES	4
440.22	Atherosclerosis of native arteries of the extremities with intermittent claudication	8	circulatory system	red	604	82869	5.24e-30	3.57969	4.196	2.963	TRUE	440.22	29.2803	income_SES_subset	YES	4
465	Acute upper respiratory infections of multiple or unspecified sites	9	respiratory	coral4	26358	52528	0.00343563	0.134672	0.225	0.044	TRUE	465	2.46399	income_SES_subset	NO	4
479	Other upper respiratory disease	9	respiratory	coral4	8023	51069	0.153689	0.0994454	0.236	-0.037	TRUE	479	0.813356	income_SES_subset	NO	4
585.2	Renal failure NOS	11	genitourinary	black	581	75131	9.81e-14	2.17464	2.747	1.602	TRUE	585.2	13.0085	income_SES_subset	YES	4
592.1	Cystitis	11	genitourinary	black	4642	66903	2.41e-30	1.06907	1.252	0.886	TRUE	592.1	29.6179	income_SES_subset	YES	4
599.3	Dysuria	11	genitourinary	black	9702	59100	1.46e-80	1.32593	1.463	1.189	TRUE	599.3	79.8348	income_SES_subset	YES	4
600	Hyperplasia of prostate	11	genitourinary	black	10033	21609	4.01e-05	-0.304193	-0.159	-0.449	TRUE	600	4.39701	income_SES_subset	NO	4
603	Other disorders of testis	11	genitourinary	black	776	17508	0.152691	0.286728	0.68	-0.106	TRUE	603	0.816187	income_SES_subset	NO	4
603.1	Hydrocele	11	genitourinary	black	522	17508	0.00206866	0.782803	1.281	0.285	TRUE	603.1	2.68431	income_SES_subset	NO	4
608	Other disorders of male genital organs	11	genitourinary	black	1628	17508	0.110744	-0.223115	0.051	-0.497	TRUE	608	0.95568	income_SES_subset	NO	4
611.3	Lump or mass in breast	11	genitourinary	black	5717	73354	1.59e-47	-1.1507	-0.995	-1.306	TRUE	611.3	46.7993	income_SES_subset	YES	4
613	Other nonmalignant breast conditions	11	genitourinary	black	9227	86522	8.15e-17	-0.511383	-0.391	-0.632	TRUE	613	16.089	income_SES_subset	YES	4
614.51	Cervicitis and endocervicitis	11	genitourinary	black	572	45052	3.9e-06	1.27716	1.819	0.735	TRUE	614.51	5.40838	income_SES_subset	YES	4
622	Polyp of female genital organs	11	genitourinary	black	1784	55303	2.13e-13	-0.894557	-0.656	-1.133	TRUE	622	12.6723	income_SES_subset	YES	4
625	Pain and other symptoms associated with female genital organs	11	genitourinary	black	5406	45583	0.000132	0.330248	0.5	0.161	TRUE	625	3.87919	income_SES_subset	NO	4
626.13	Irregular menstrual cycle	11	genitourinary	black	4221	27011	3.44e-08	-0.601865	-0.388	-0.816	TRUE	626.13	7.463	income_SES_subset	YES	4
158	Neoplasm of unspecified nature of digestive system	2	neoplasms	darkcyan	842	93502	0.305912	-0.403205	0.369	-1.175	TRUE	158	0.514403	education_SES_subset	NO	4
174.1	Breast cancer [female]	2	neoplasms	darkcyan	4378	45609	1.96e-38	-2.18178	-1.852	-2.512	TRUE	174.1	37.7088	education_SES_subset	YES	4
174.11	Malignant neoplasm of female breast	2	neoplasms	darkcyan	4116	45609	8.44e-37	-2.18323	-1.846	-2.521	TRUE	174.11	36.0737	education_SES_subset	YES	4
175	Acquired absence of breast	2	neoplasms	darkcyan	1171	35506	2.57e-34	-3.59081	-3.015	-4.167	TRUE	175	33.5899	education_SES_subset	YES	4
208	Benign neoplasm of colon	2	neoplasms	darkcyan	13599	77182	1.45e-33	-1.34317	-1.125	-1.561	TRUE	208	32.8387	education_SES_subset	YES	4
224.1	Benign neoplasm of eye, uveal	2	neoplasms	darkcyan	1048	99018	0.000156	-1.23442	-0.595	-1.874	TRUE	224.1	3.80656	education_SES_subset	NO	4
250.41	Impaired fasting glucose	3	endocrine/metabolic	brown	7075	61523	0.564942	-0.0854262	0.205	-0.376	TRUE	250.41	0.247996	education_SES_subset	NO	4
261.2	Vitamin B-complex deficiencies	3	endocrine/metabolic	brown	6604	64601	0.527907	0.10016	0.411	-0.211	TRUE	261.2	0.277443	education_SES_subset	NO	4
272.9	Unspecified disorder of lipoid metabolism	3	endocrine/metabolic	brown	909	45440	0.881195	0.0614665	0.868	-0.745	TRUE	272.9	0.0549281	education_SES_subset	NO	4
425	Cardiomyopathy	8	circulatory system	red	3540	95031	4.46e-33	2.96187	3.446	2.477	TRUE	425	32.351	education_SES_subset	YES	4
426.21	First degree AV block	8	circulatory system	red	979	56395	0.000425	1.59041	2.475	0.706	TRUE	426.21	3.37119	education_SES_subset	NO	4
426.31	Right bundle branch block	8	circulatory system	red	1485	56395	0.0633544	0.61317	1.26	-0.034	TRUE	426.31	1.19822	education_SES_subset	NO	4
426.7	Abnormal electrocardiogram [ECG] [EKG]	8	circulatory system	red	7088	56395	6.13e-19	1.58229	1.931	1.233	TRUE	426.7	18.2125	education_SES_subset	YES	4
427	Cardiac dysrhythmias	8	circulatory system	red	28896	56395	1.79e-21	0.904807	1.091	0.718	TRUE	427	20.7474	education_SES_subset	YES	4
427.9	Palpitations	8	circulatory system	red	12027	56395	0.0512881	-0.245978	0.001	-0.493	TRUE	427.9	1.28998	education_SES_subset	NO	4
430	Intracranial hemorrhage	8	circulatory system	red	948	89116	2.4e-10	2.95835	3.874	2.043	TRUE	430	9.6203	education_SES_subset	YES	4
433.31	Transient cerebral ischemia	8	circulatory system	red	2319	89116	9.72e-07	1.33799	1.873	0.802	TRUE	433.31	6.01228	education_SES_subset	YES	4
433.5	Cerebral aneurysm	8	circulatory system	red	861	89116	5.33e-10	3.05292	4.017	2.089	TRUE	433.5	9.27344	education_SES_subset	YES	4
440.22	Atherosclerosis of native arteries of the extremities with intermittent claudication	8	circulatory system	red	604	82869	3.84e-26	8.04899	9.541	6.557	TRUE	440.22	25.4158	education_SES_subset	YES	4
465	Acute upper respiratory infections of multiple or unspecified sites	9	respiratory	coral4	26358	52528	0.666939	0.0436292	0.242	-0.155	TRUE	465	0.175914	education_SES_subset	NO	4
479	Other upper respiratory disease	9	respiratory	coral4	8023	51069	0.0206696	-0.349114	-0.053	-0.645	TRUE	479	1.68467	education_SES_subset	NO	4
585.2	Renal failure NOS	11	genitourinary	black	581	75131	3.45e-15	5.95046	7.432	4.469	TRUE	585.2	14.4625	education_SES_subset	YES	4
592.1	Cystitis	11	genitourinary	black	4642	66903	1.12e-19	1.91791	2.332	1.504	TRUE	592.1	18.952	education_SES_subset	YES	4
599.3	Dysuria	11	genitourinary	black	9702	59100	6.51e-50	2.37439	2.688	2.061	TRUE	599.3	49.1863	education_SES_subset	YES	4
600	Hyperplasia of prostate	11	genitourinary	black	10033	21609	1.77e-05	-0.712543	-0.387	-1.038	TRUE	600	4.75153	education_SES_subset	NO	4
603	Other disorders of testis	11	genitourinary	black	776	17508	0.349612	0.430531	1.333	-0.472	TRUE	603	0.456413	education_SES_subset	NO	4
603.1	Hydrocele	11	genitourinary	black	522	17508	0.0130655	1.48697	2.661	0.313	TRUE	603.1	1.88387	education_SES_subset	NO	4
608	Other disorders of male genital organs	11	genitourinary	black	1628	17508	0.00766577	-0.813734	-0.216	-1.412	TRUE	608	2.11544	education_SES_subset	NO	4
611.3	Lump or mass in breast	11	genitourinary	black	5717	73354	1.47e-23	-1.73391	-1.394	-2.074	TRUE	611.3	22.8337	education_SES_subset	YES	4
613	Other nonmalignant breast conditions	11	genitourinary	black	9227	86522	3.37e-07	-0.685037	-0.422	-0.948	TRUE	613	6.47232	education_SES_subset	YES	4
614.51	Cervicitis and endocervicitis	11	genitourinary	black	572	45052	5.24e-05	2.65648	3.944	1.369	TRUE	614.51	4.28052	education_SES_subset	NO	4
622	Polyp of female genital organs	11	genitourinary	black	1784	55303	5.48e-05	-1.07827	-0.554	-1.602	TRUE	622	4.26141	education_SES_subset	NO	4
625	Pain and other symptoms associated with female genital organs	11	genitourinary	black	5406	45583	0.00115634	0.633674	1.016	0.251	TRUE	625	2.93691	education_SES_subset	NO	4
626.13	Irregular menstrual cycle	11	genitourinary	black	4221	27011	0.025676	-0.548432	-0.067	-1.03	TRUE	626.13	1.59047	education_SES_subset	NO	4
158	Neoplasm of unspecified nature of digestive system	2	neoplasms	darkcyan	842	93502	2.52e-06	-0.989143	-1.401	-0.577	TRUE	158	5.59782	median_income_SES_subset	YES	4
174.1	Breast cancer [female]	2	neoplasms	darkcyan	4378	45609	2.25e-08	-0.621149	-0.839	-0.403	TRUE	174.1	7.6483	median_income_SES_subset	YES	4
174.11	Malignant neoplasm of female breast	2	neoplasms	darkcyan	4116	45609	2.6e-08	-0.63325	-0.856	-0.41	TRUE	174.11	7.58491	median_income_SES_subset	YES	4
175	Acquired absence of breast	2	neoplasms	darkcyan	1171	35506	2.29e-10	-1.20459	-1.577	-0.832	TRUE	175	9.64053	median_income_SES_subset	YES	4
208	Benign neoplasm of colon	2	neoplasms	darkcyan	13599	77182	2.67e-05	-0.284791	-0.418	-0.152	TRUE	208	4.5729	median_income_SES_subset	NO	4
224.1	Benign neoplasm of eye, uveal	2	neoplasms	darkcyan	1048	99018	3.34e-14	-1.36681	-1.72	-1.014	TRUE	224.1	13.4768	median_income_SES_subset	YES	4
250.41	Impaired fasting glucose	3	endocrine/metabolic	brown	7075	61523	3.77e-21	0.879071	0.697	1.062	TRUE	250.41	20.4235	median_income_SES_subset	YES	4
261.2	Vitamin B-complex deficiencies	3	endocrine/metabolic	brown	6604	64601	2.65e-52	1.5512	1.351	1.751	TRUE	261.2	51.5763	median_income_SES_subset	YES	4
272.9	Unspecified disorder of lipoid metabolism	3	endocrine/metabolic	brown	909	45440	0.632576	0.113026	-0.35	0.576	TRUE	272.9	0.198887	median_income_SES_subset	NO	4
425	Cardiomyopathy	8	circulatory system	red	3540	95031	0.0344961	0.250058	0.018	0.482	TRUE	425	1.46223	median_income_SES_subset	NO	4
426.21	First degree AV block	8	circulatory system	red	979	56395	2.67e-11	-1.4114	-1.827	-0.996	TRUE	426.21	10.5739	median_income_SES_subset	YES	4
426.31	Right bundle branch block	8	circulatory system	red	1485	56395	6.64e-08	-0.948589	-1.293	-0.604	TRUE	426.31	7.17768	median_income_SES_subset	YES	4
426.7	Abnormal electrocardiogram [ECG] [EKG]	8	circulatory system	red	7088	56395	0.00252932	-0.289507	-0.477	-0.102	TRUE	426.7	2.597	median_income_SES_subset	NO	4
427	Cardiac dysrhythmias	8	circulatory system	red	28896	56395	0.489566	-0.0392054	-0.15	0.072	TRUE	427	0.310189	median_income_SES_subset	NO	4
427.9	Palpitations	8	circulatory system	red	12027	56395	3.81e-07	-0.386537	-0.536	-0.237	TRUE	427.9	6.41872	median_income_SES_subset	YES	4
430	Intracranial hemorrhage	8	circulatory system	red	948	89116	0.944782	-0.0150174	-0.44	0.41	TRUE	430	0.0246682	median_income_SES_subset	NO	4
433.31	Transient cerebral ischemia	8	circulatory system	red	2319	89116	0.0854302	0.24789	-0.035	0.53	TRUE	433.31	1.06839	median_income_SES_subset	NO	4
433.5	Cerebral aneurysm	8	circulatory system	red	861	89116	0.258434	0.269548	-0.198	0.737	TRUE	433.5	0.587651	median_income_SES_subset	NO	4
440.22	Atherosclerosis of native arteries of the extremities with intermittent claudication	8	circulatory system	red	604	82869	0.0850512	0.478903	-0.066	1.024	TRUE	440.22	1.07032	median_income_SES_subset	NO	4
465	Acute upper respiratory infections of multiple or unspecified sites	9	respiratory	coral4	26358	52528	6.05e-43	0.848902	0.728	0.97	TRUE	465	42.218	median_income_SES_subset	YES	4
479	Other upper respiratory disease	9	respiratory	coral4	8023	51069	2.88e-32	1.13182	0.944	1.319	TRUE	479	31.5413	median_income_SES_subset	YES	4
585.2	Renal failure NOS	11	genitourinary	black	581	75131	0.758803	0.0872974	-0.47	0.645	TRUE	585.2	0.119871	median_income_SES_subset	NO	4
592.1	Cystitis	11	genitourinary	black	4642	66903	8.67e-10	0.714838	0.486	0.943	TRUE	592.1	9.06176	median_income_SES_subset	YES	4
599.3	Dysuria	11	genitourinary	black	9702	59100	7.9e-33	1.03966	0.869	1.21	TRUE	599.3	32.1024	median_income_SES_subset	YES	4
600	Hyperplasia of prostate	11	genitourinary	black	10033	21609	8.4e-08	0.52609	0.334	0.719	TRUE	600	7.07568	median_income_SES_subset	YES	4
603	Other disorders of testis	11	genitourinary	black	776	17508	0.0367116	0.542216	0.033	1.051	TRUE	603	1.4352	median_income_SES_subset	NO	4
603.1	Hydrocele	11	genitourinary	black	522	17508	0.16792	0.423691	-0.179	1.026	TRUE	603.1	0.774896	median_income_SES_subset	NO	4
608	Other disorders of male genital organs	11	genitourinary	black	1628	17508	1.37e-08	1.14889	0.752	1.546	TRUE	608	7.86344	median_income_SES_subset	YES	4
611.3	Lump or mass in breast	11	genitourinary	black	5717	73354	1.27e-10	-0.665906	-0.869	-0.463	TRUE	611.3	9.89766	median_income_SES_subset	YES	4
613	Other nonmalignant breast conditions	11	genitourinary	black	9227	86522	0.00357294	-0.233809	-0.391	-0.077	TRUE	613	2.44697	median_income_SES_subset	NO	4
614.51	Cervicitis and endocervicitis	11	genitourinary	black	572	45052	0.196829	0.412517	-0.214	1.039	TRUE	614.51	0.70591	median_income_SES_subset	NO	4
622	Polyp of female genital organs	11	genitourinary	black	1784	55303	1.09e-06	-0.76589	-1.074	-0.458	TRUE	622	5.96069	median_income_SES_subset	YES	4
625	Pain and other symptoms associated with female genital organs	11	genitourinary	black	5406	45583	0.000103	0.423023	0.209	0.637	TRUE	625	3.98561	median_income_SES_subset	NO	4
626.13	Irregular menstrual cycle	11	genitourinary	black	4221	27011	0.00770689	-0.360735	-0.626	-0.095	TRUE	626.13	2.11312	median_income_SES_subset	NO	4
158	Neoplasm of unspecified nature of digestive system	2	neoplasms	darkcyan	842	93502	0.027939	-0.593234	-1.122	-0.064	TRUE	158	1.55379	high_school_education_SES_subset	NO	4
174.1	Breast cancer [female]	2	neoplasms	darkcyan	4378	45609	0.137603	-0.184697	-0.429	0.059	TRUE	174.1	0.861372	high_school_education_SES_subset	NO	4
174.11	Malignant neoplasm of female breast	2	neoplasms	darkcyan	4116	45609	0.292472	-0.134174	-0.384	0.116	TRUE	174.11	0.533916	high_school_education_SES_subset	NO	4
175	Acquired absence of breast	2	neoplasms	darkcyan	1171	35506	0.256752	0.257415	-0.187	0.702	TRUE	175	0.590485	high_school_education_SES_subset	NO	4
208	Benign neoplasm of colon	2	neoplasms	darkcyan	13599	77182	4.68e-06	-0.353391	-0.505	-0.202	TRUE	208	5.32981	high_school_education_SES_subset	YES	4
224.1	Benign neoplasm of eye, uveal	2	neoplasms	darkcyan	1048	99018	0.00500646	0.623157	0.188	1.058	TRUE	224.1	2.30047	high_school_education_SES_subset	NO	4
250.41	Impaired fasting glucose	3	endocrine/metabolic	brown	7075	61523	4.5e-18	-0.920786	-1.129	-0.713	TRUE	250.41	17.3468	high_school_education_SES_subset	YES	4
261.2	Vitamin B-complex deficiencies	3	endocrine/metabolic	brown	6604	64601	1.92e-14	-0.789241	-0.991	-0.587	TRUE	261.2	13.717	high_school_education_SES_subset	YES	4
272.9	Unspecified disorder of lipoid metabolism	3	endocrine/metabolic	brown	909	45440	8.99e-09	-1.76425	-2.366	-1.163	TRUE	272.9	8.04612	high_school_education_SES_subset	YES	4
425	Cardiomyopathy	8	circulatory system	red	3540	95031	0.00545936	0.349347	0.103	0.596	TRUE	425	2.26286	high_school_education_SES_subset	NO	4
426.21	First degree AV block	8	circulatory system	red	979	56395	3.53e-06	-1.3136	-1.869	-0.758	TRUE	426.21	5.45239	high_school_education_SES_subset	YES	4
426.31	Right bundle branch block	8	circulatory system	red	1485	56395	2.32e-06	-1.04689	-1.481	-0.612	TRUE	426.31	5.63377	high_school_education_SES_subset	YES	4
426.7	Abnormal electrocardiogram [ECG] [EKG]	8	circulatory system	red	7088	56395	0.00278441	0.311685	0.107	0.516	TRUE	426.7	2.55527	high_school_education_SES_subset	NO	4
427	Cardiac dysrhythmias	8	circulatory system	red	28896	56395	0.765487	0.0178088	-0.099	0.135	TRUE	427	0.116062	high_school_education_SES_subset	NO	4
427.9	Palpitations	8	circulatory system	red	12027	56395	0.000451	-0.290179	-0.452	-0.128	TRUE	427.9	3.34625	high_school_education_SES_subset	NO	4
430	Intracranial hemorrhage	8	circulatory system	red	948	89116	0.00175241	0.725569	0.271	1.18	TRUE	430	2.75636	high_school_education_SES_subset	NO	4
433.31	Transient cerebral ischemia	8	circulatory system	red	2319	89116	0.00190701	0.486437	0.179	0.794	TRUE	433.31	2.71965	high_school_education_SES_subset	NO	4
433.5	Cerebral aneurysm	8	circulatory system	red	861	89116	7.19e-06	1.06086	0.598	1.524	TRUE	433.5	5.14342	high_school_education_SES_subset	YES	4
440.22	Atherosclerosis of native arteries of the extremities with intermittent claudication	8	circulatory system	red	604	82869	0.00384573	0.85067	0.274	1.427	TRUE	440.22	2.41502	high_school_education_SES_subset	NO	4
465	Acute upper respiratory infections of multiple or unspecified sites	9	respiratory	coral4	26358	52528	1.07e-23	-0.619366	-0.74	-0.498	TRUE	465	22.9717	high_school_education_SES_subset	YES	4
479	Other upper respiratory disease	9	respiratory	coral4	8023	51069	0.360289	0.0854023	-0.098	0.268	TRUE	479	0.443349	high_school_education_SES_subset	NO	4
585.2	Renal failure NOS	11	genitourinary	black	581	75131	3.74e-07	1.52013	0.934	2.106	TRUE	585.2	6.42725	high_school_education_SES_subset	YES	4
592.1	Cystitis	11	genitourinary	black	4642	66903	0.742841	-0.0388728	-0.271	0.193	TRUE	592.1	0.129104	high_school_education_SES_subset	NO	4
599.3	Dysuria	11	genitourinary	black	9702	59100	3.56e-05	-0.359788	-0.53	-0.189	TRUE	599.3	4.44869	high_school_education_SES_subset	NO	4
600	Hyperplasia of prostate	11	genitourinary	black	10033	21609	0.0908219	0.184923	-0.029	0.399	TRUE	600	1.04181	high_school_education_SES_subset	NO	4
603	Other disorders of testis	11	genitourinary	black	776	17508	5.28e-06	1.208	0.688	1.728	TRUE	603	5.27708	high_school_education_SES_subset	YES	4
603.1	Hydrocele	11	genitourinary	black	522	17508	3.26e-06	1.47553	0.854	2.097	TRUE	603.1	5.48615	high_school_education_SES_subset	YES	4
608	Other disorders of male genital organs	11	genitourinary	black	1628	17508	0.04527	0.404191	0.009	0.8	TRUE	608	1.34419	high_school_education_SES_subset	NO	4
611.3	Lump or mass in breast	11	genitourinary	black	5717	73354	0.993449	-0.00093	-0.223	0.221	TRUE	611.3	0.00285422	high_school_education_SES_subset	NO	4
613	Other nonmalignant breast conditions	11	genitourinary	black	9227	86522	1.12e-07	0.439269	0.277	0.602	TRUE	613	6.95017	high_school_education_SES_subset	YES	4
614.51	Cervicitis and endocervicitis	11	genitourinary	black	572	45052	8.64e-06	1.29339	0.724	1.863	TRUE	614.51	5.06337	high_school_education_SES_subset	YES	4
622	Polyp of female genital organs	11	genitourinary	black	1784	55303	0.749918	0.0561426	-0.289	0.401	TRUE	622	0.124986	high_school_education_SES_subset	NO	4
625	Pain and other symptoms associated with female genital organs	11	genitourinary	black	5406	45583	5.58e-11	0.696787	0.488	0.905	TRUE	625	10.2532	high_school_education_SES_subset	YES	4
626.13	Irregular menstrual cycle	11	genitourinary	black	4221	27011	0.00146123	-0.449408	-0.726	-0.173	TRUE	626.13	2.83528	high_school_education_SES_subset	NO	4
158	Neoplasm of unspecified nature of digestive system	2	neoplasms	darkcyan	842	93502	0.064797	-0.47182	-0.973	0.029	TRUE	158	1.18845	assited_income_SES_subset	NO	4
174.1	Breast cancer [female]	2	neoplasms	darkcyan	4378	45609	2.27e-05	-0.506917	-0.741	-0.272	TRUE	174.1	4.64489	assited_income_SES_subset	NO	4
174.11	Malignant neoplasm of female breast	2	neoplasms	darkcyan	4116	45609	8.86e-05	-0.48052	-0.721	-0.24	TRUE	174.11	4.05236	assited_income_SES_subset	NO	4
175	Acquired absence of breast	2	neoplasms	darkcyan	1171	35506	0.000572	-0.799011	-1.254	-0.344	TRUE	175	3.24247	assited_income_SES_subset	NO	4
208	Benign neoplasm of colon	2	neoplasms	darkcyan	13599	77182	0.206175	-0.0913172	-0.233	0.05	TRUE	208	0.685764	assited_income_SES_subset	NO	4
224.1	Benign neoplasm of eye, uveal	2	neoplasms	darkcyan	1048	99018	5.13e-06	-1.12738	-1.612	-0.643	TRUE	224.1	5.29029	assited_income_SES_subset	YES	4
250.41	Impaired fasting glucose	3	endocrine/metabolic	brown	7075	61523	2.15e-11	-0.684263	-0.885	-0.484	TRUE	250.41	10.6678	assited_income_SES_subset	YES	4
261.2	Vitamin B-complex deficiencies	3	endocrine/metabolic	brown	6604	64601	0.00744777	0.239313	0.064	0.415	TRUE	261.2	2.12797	assited_income_SES_subset	NO	4
272.9	Unspecified disorder of lipoid metabolism	3	endocrine/metabolic	brown	909	45440	0.0368595	-0.553312	-1.073	-0.034	TRUE	272.9	1.43345	assited_income_SES_subset	NO	4
425	Cardiomyopathy	8	circulatory system	red	3540	95031	7.31e-06	0.519098	0.292	0.746	TRUE	425	5.13597	assited_income_SES_subset	YES	4
426.21	First degree AV block	8	circulatory system	red	979	56395	0.421139	-0.216199	-0.743	0.311	TRUE	426.21	0.375575	assited_income_SES_subset	NO	4
426.31	Right bundle branch block	8	circulatory system	red	1485	56395	0.373842	-0.187017	-0.599	0.225	TRUE	426.31	0.427312	assited_income_SES_subset	NO	4
426.7	Abnormal electrocardiogram [ECG] [EKG]	8	circulatory system	red	7088	56395	3.13e-30	1.04744	0.868	1.227	TRUE	426.7	29.5041	assited_income_SES_subset	YES	4
427	Cardiac dysrhythmias	8	circulatory system	red	28896	56395	1.79e-06	0.268782	0.158	0.379	TRUE	427	5.74743	assited_income_SES_subset	YES	4
427.9	Palpitations	8	circulatory system	red	12027	56395	0.513039	-0.0510686	-0.204	0.102	TRUE	427.9	0.28985	assited_income_SES_subset	NO	4
430	Intracranial hemorrhage	8	circulatory system	red	948	89116	1.26e-08	1.16172	0.762	1.562	TRUE	430	7.89818	assited_income_SES_subset	YES	4
433.31	Transient cerebral ischemia	8	circulatory system	red	2319	89116	1.22e-06	0.697361	0.416	0.979	TRUE	433.31	5.91473	assited_income_SES_subset	YES	4
433.5	Cerebral aneurysm	8	circulatory system	red	861	89116	2.56e-08	1.16488	0.755	1.575	TRUE	433.5	7.5926	assited_income_SES_subset	YES	4
440.22	Atherosclerosis of native arteries of the extremities with intermittent claudication	8	circulatory system	red	604	82869	2.06e-08	1.4299	0.93	1.93	TRUE	440.22	7.6862	assited_income_SES_subset	YES	4
465	Acute upper respiratory infections of multiple or unspecified sites	9	respiratory	coral4	26358	52528	0.277369	-0.0622425	-0.175	0.05	TRUE	465	0.556942	assited_income_SES_subset	NO	4
479	Other upper respiratory disease	9	respiratory	coral4	8023	51069	2.5e-06	0.403826	0.236	0.572	TRUE	479	5.60166	assited_income_SES_subset	YES	4
585.2	Renal failure NOS	11	genitourinary	black	581	75131	5.79e-07	1.36022	0.827	1.894	TRUE	585.2	6.23746	assited_income_SES_subset	YES	4
592.1	Cystitis	11	genitourinary	black	4642	66903	0.000579	0.374226	0.161	0.587	TRUE	592.1	3.23753	assited_income_SES_subset	NO	4
599.3	Dysuria	11	genitourinary	black	9702	59100	0.111446	-0.127504	-0.285	0.029	TRUE	599.3	0.952936	assited_income_SES_subset	NO	4
600	Hyperplasia of prostate	11	genitourinary	black	10033	21609	1.49e-07	0.559966	0.351	0.769	TRUE	600	6.82751	assited_income_SES_subset	YES	4
603	Other disorders of testis	11	genitourinary	black	776	17508	1.08e-07	1.29145	0.815	1.768	TRUE	603	6.96812	assited_income_SES_subset	YES	4
603.1	Hydrocele	11	genitourinary	black	522	17508	3.07e-07	1.47554	0.911	2.04	TRUE	603.1	6.51352	assited_income_SES_subset	YES	4
608	Other disorders of male genital organs	11	genitourinary	black	1628	17508	1.63e-07	0.962225	0.602	1.322	TRUE	608	6.78752	assited_income_SES_subset	YES	4
611.3	Lump or mass in breast	11	genitourinary	black	5717	73354	0.973556	-0.003404	-0.205	0.198	TRUE	611.3	0.011639	assited_income_SES_subset	NO	4
613	Other nonmalignant breast conditions	11	genitourinary	black	9227	86522	0.00291935	0.225303	0.077	0.374	TRUE	613	2.53471	assited_income_SES_subset	NO	4
614.51	Cervicitis and endocervicitis	11	genitourinary	black	572	45052	1.64e-09	1.50175	1.014	1.99	TRUE	614.51	8.78476	assited_income_SES_subset	YES	4
622	Polyp of female genital organs	11	genitourinary	black	1784	55303	0.65196	-0.0724056	-0.387	0.242	TRUE	622	0.185779	assited_income_SES_subset	NO	4
625	Pain and other symptoms associated with female genital organs	11	genitourinary	black	5406	45583	8.6e-15	0.730427	0.546	0.915	TRUE	625	14.0656	assited_income_SES_subset	YES	4
626.13	Irregular menstrual cycle	11	genitourinary	black	4221	27011	0.00748566	-0.341329	-0.591	-0.091	TRUE	626.13	2.12577	assited_income_SES_subset	NO	4
158	Neoplasm of unspecified nature of digestive system	2	neoplasms	darkcyan	842	93502	7.38e-08	-1.55385	-2.12	-0.988	TRUE	158	7.13221	no_health_insurance_SES_subset	YES	4
174.1	Breast cancer [female]	2	neoplasms	darkcyan	4378	45609	0.802067	0.0314074	-0.214	0.277	TRUE	174.1	0.0957896	no_health_insurance_SES_subset	NO	4
174.11	Malignant neoplasm of female breast	2	neoplasms	darkcyan	4116	45609	0.61767	0.0641941	-0.188	0.316	TRUE	174.11	0.209243	no_health_insurance_SES_subset	NO	4
175	Acquired absence of breast	2	neoplasms	darkcyan	1171	35506	3.41e-06	1.03358	0.597	1.47	TRUE	175	5.46682	no_health_insurance_SES_subset	YES	4
208	Benign neoplasm of colon	2	neoplasms	darkcyan	13599	77182	3.5e-05	-0.320422	-0.472	-0.169	TRUE	208	4.45569	no_health_insurance_SES_subset	NO	4
224.1	Benign neoplasm of eye, uveal	2	neoplasms	darkcyan	1048	99018	0.12	0.352085	-0.092	0.796	TRUE	224.1	0.92082	no_health_insurance_SES_subset	NO	4
250.41	Impaired fasting glucose	3	endocrine/metabolic	brown	7075	61523	0.0232737	-0.226728	-0.423	-0.031	TRUE	250.41	1.63313	no_health_insurance_SES_subset	NO	4
261.2	Vitamin B-complex deficiencies	3	endocrine/metabolic	brown	6604	64601	0.153541	-0.144196	-0.342	0.054	TRUE	261.2	0.813777	no_health_insurance_SES_subset	NO	4
272.9	Unspecified disorder of lipoid metabolism	3	endocrine/metabolic	brown	909	45440	3.87e-18	-2.90998	-3.567	-2.253	TRUE	272.9	17.4125	no_health_insurance_SES_subset	YES	4
425	Cardiomyopathy	8	circulatory system	red	3540	95031	0.0443634	0.254318	0.006	0.502	TRUE	425	1.35297	no_health_insurance_SES_subset	NO	4
426.21	First degree AV block	8	circulatory system	red	979	56395	4.57e-15	-2.33818	-2.923	-1.754	TRUE	426.21	14.3399	no_health_insurance_SES_subset	YES	4
426.31	Right bundle branch block	8	circulatory system	red	1485	56395	2.1e-10	-1.40115	-1.833	-0.969	TRUE	426.31	9.67781	no_health_insurance_SES_subset	YES	4
426.7	Abnormal electrocardiogram [ECG] [EKG]	8	circulatory system	red	7088	56395	0.0430886	-0.215134	-0.424	-0.007	TRUE	426.7	1.36564	no_health_insurance_SES_subset	NO	4
427	Cardiac dysrhythmias	8	circulatory system	red	28896	56395	0.00141996	-0.189355	-0.306	-0.073	TRUE	427	2.84772	no_health_insurance_SES_subset	NO	4
427.9	Palpitations	8	circulatory system	red	12027	56395	1.03e-13	-0.620918	-0.785	-0.457	TRUE	427.9	12.9883	no_health_insurance_SES_subset	YES	4
430	Intracranial hemorrhage	8	circulatory system	red	948	89116	0.36052	0.218489	-0.25	0.687	TRUE	430	0.443071	no_health_insurance_SES_subset	NO	4
433.31	Transient cerebral ischemia	8	circulatory system	red	2319	89116	0.0496511	0.312021	0	0.624	TRUE	433.31	1.30407	no_health_insurance_SES_subset	NO	4
433.5	Cerebral aneurysm	8	circulatory system	red	861	89116	0.0269863	0.545495	0.062	1.029	TRUE	433.5	1.56886	no_health_insurance_SES_subset	NO	4
440.22	Atherosclerosis of native arteries of the extremities with intermittent claudication	8	circulatory system	red	604	82869	0.575254	-0.176684	-0.795	0.441	TRUE	440.22	0.240141	no_health_insurance_SES_subset	NO	4
465	Acute upper respiratory infections of multiple or unspecified sites	9	respiratory	coral4	26358	52528	1.17e-27	-0.6853	-0.809	-0.562	TRUE	465	26.9329	no_health_insurance_SES_subset	YES	4
479	Other upper respiratory disease	9	respiratory	coral4	8023	51069	3.25e-05	0.387625	0.205	0.57	TRUE	479	4.48776	no_health_insurance_SES_subset	NO	4
585.2	Renal failure NOS	11	genitourinary	black	581	75131	0.156565	-0.492826	-1.175	0.189	TRUE	585.2	0.805305	no_health_insurance_SES_subset	NO	4
592.1	Cystitis	11	genitourinary	black	4642	66903	9.2e-07	-0.601627	-0.842	-0.361	TRUE	592.1	6.03637	no_health_insurance_SES_subset	YES	4
599.3	Dysuria	11	genitourinary	black	9702	59100	2.58e-17	-0.766585	-0.944	-0.589	TRUE	599.3	16.5889	no_health_insurance_SES_subset	YES	4
600	Hyperplasia of prostate	11	genitourinary	black	10033	21609	0.000212	0.387983	0.183	0.593	TRUE	600	3.67395	no_health_insurance_SES_subset	NO	4
603	Other disorders of testis	11	genitourinary	black	776	17508	0.00790732	0.691802	0.181	1.202	TRUE	603	2.10197	no_health_insurance_SES_subset	NO	4
603.1	Hydrocele	11	genitourinary	black	522	17508	0.000652	1.05535	0.449	1.662	TRUE	603.1	3.18567	no_health_insurance_SES_subset	NO	4
608	Other disorders of male genital organs	11	genitourinary	black	1628	17508	0.359092	0.17778	-0.202	0.558	TRUE	608	0.444795	no_health_insurance_SES_subset	NO	4
611.3	Lump or mass in breast	11	genitourinary	black	5717	73354	0.00104915	-0.400416	-0.64	-0.161	TRUE	611.3	2.97916	no_health_insurance_SES_subset	NO	4
613	Other nonmalignant breast conditions	11	genitourinary	black	9227	86522	2.37e-07	0.449074	0.279	0.619	TRUE	613	6.62461	no_health_insurance_SES_subset	YES	4
614.51	Cervicitis and endocervicitis	11	genitourinary	black	572	45052	0.545557	-0.20855	-0.885	0.468	TRUE	614.51	0.26316	no_health_insurance_SES_subset	NO	4
622	Polyp of female genital organs	11	genitourinary	black	1784	55303	4.43e-09	-1.16569	-1.555	-0.776	TRUE	622	8.35317	no_health_insurance_SES_subset	YES	4
625	Pain and other symptoms associated with female genital organs	11	genitourinary	black	5406	45583	0.0924231	0.197143	-0.032	0.427	TRUE	625	1.03422	no_health_insurance_SES_subset	NO	4
626.13	Irregular menstrual cycle	11	genitourinary	black	4221	27011	1.92e-28	-1.76285	-2.075	-1.451	TRUE	626.13	27.7171	no_health_insurance_SES_subset	YES	4
158	Neoplasm of unspecified nature of digestive system	2	neoplasms	darkcyan	842	93502	2.29e-06	-1.49543	-2.116	-0.875	TRUE	158	5.64044	area_poverty_SES_subset	YES	4
174.1	Breast cancer [female]	2	neoplasms	darkcyan	4378	45609	3.12e-08	-0.796453	-1.078	-0.514	TRUE	174.1	7.50629	area_poverty_SES_subset	YES	4
174.11	Malignant neoplasm of female breast	2	neoplasms	darkcyan	4116	45609	3.37e-07	-0.75245	-1.042	-0.463	TRUE	174.11	6.47244	area_poverty_SES_subset	YES	4
175	Acquired absence of breast	2	neoplasms	darkcyan	1171	35506	0.00058904	-0.931079	-1.462	-0.4	TRUE	175	3.22985	area_poverty_SES_subset	NO	4
208	Benign neoplasm of colon	2	neoplasms	darkcyan	13599	77182	0.904635	0.0104748	-0.161	0.182	TRUE	208	0.0435267	area_poverty_SES_subset	NO	4
224.1	Benign neoplasm of eye, uveal	2	neoplasms	darkcyan	1048	99018	0.000418	-0.992097	-1.543	-0.441	TRUE	224.1	3.37844	area_poverty_SES_subset	NO	4
250.41	Impaired fasting glucose	3	endocrine/metabolic	brown	7075	61523	1.24e-10	-0.766707	-1	-0.533	TRUE	250.41	9.90669	area_poverty_SES_subset	YES	4
261.2	Vitamin B-complex deficiencies	3	endocrine/metabolic	brown	6604	64601	0.129373	0.16964	-0.05	0.389	TRUE	261.2	0.888155	area_poverty_SES_subset	NO	4
272.9	Unspecified disorder of lipoid metabolism	3	endocrine/metabolic	brown	909	45440	6.85e-11	-2.1316	-2.772	-1.491	TRUE	272.9	10.1644	area_poverty_SES_subset	YES	4
425	Cardiomyopathy	8	circulatory system	red	3540	95031	0.000835	0.487002	0.201	0.773	TRUE	425	3.07846	area_poverty_SES_subset	NO	4
426.21	First degree AV block	8	circulatory system	red	979	56395	0.517199	-0.206891	-0.833	0.419	TRUE	426.21	0.286342	area_poverty_SES_subset	NO	4
426.31	Right bundle branch block	8	circulatory system	red	1485	56395	0.0474868	-0.504457	-1.003	-0.006	TRUE	426.31	1.32343	area_poverty_SES_subset	NO	4
426.7	Abnormal electrocardiogram [ECG] [EKG]	8	circulatory system	red	7088	56395	1.87e-18	1.02459	0.795	1.254	TRUE	426.7	17.7276	area_poverty_SES_subset	YES	4
427	Cardiac dysrhythmias	8	circulatory system	red	28896	56395	6.51e-05	0.278574	0.142	0.415	TRUE	427	4.18642	area_poverty_SES_subset	NO	4
427.9	Palpitations	8	circulatory system	red	12027	56395	4.66e-05	-0.392863	-0.582	-0.204	TRUE	427.9	4.33153	area_poverty_SES_subset	NO	4
430	Intracranial hemorrhage	8	circulatory system	red	948	89116	8.52e-07	1.30772	0.787	1.828	TRUE	430	6.06979	area_poverty_SES_subset	YES	4
433.31	Transient cerebral ischemia	8	circulatory system	red	2319	89116	0.0175987	0.432845	0.075	0.79	TRUE	433.31	1.75452	area_poverty_SES_subset	NO	4
433.5	Cerebral aneurysm	8	circulatory system	red	861	89116	0.000656	0.951656	0.404	1.499	TRUE	433.5	3.18297	area_poverty_SES_subset	NO	4
440.22	Atherosclerosis of native arteries of the extremities with intermittent claudication	8	circulatory system	red	604	82869	3.64e-06	1.54668	0.892	2.201	TRUE	440.22	5.43875	area_poverty_SES_subset	YES	4
465	Acute upper respiratory infections of multiple or unspecified sites	9	respiratory	coral4	26358	52528	0.00037	0.255446	0.115	0.396	TRUE	465	3.43151	area_poverty_SES_subset	NO	4
479	Other upper respiratory disease	9	respiratory	coral4	8023	51069	1.39e-15	0.862366	0.651	1.074	TRUE	479	14.8567	area_poverty_SES_subset	YES	4
585.2	Renal failure NOS	11	genitourinary	black	581	75131	0.00118311	1.15569	0.457	1.854	TRUE	585.2	2.92697	area_poverty_SES_subset	NO	4
592.1	Cystitis	11	genitourinary	black	4642	66903	0.00477665	0.384698	0.117	0.652	TRUE	592.1	2.32088	area_poverty_SES_subset	NO	4
599.3	Dysuria	11	genitourinary	black	9702	59100	0.0103863	0.251415	0.059	0.444	TRUE	599.3	1.98354	area_poverty_SES_subset	NO	4
600	Hyperplasia of prostate	11	genitourinary	black	10033	21609	0.000274	0.472474	0.218	0.727	TRUE	600	3.5617	area_poverty_SES_subset	NO	4
603	Other disorders of testis	11	genitourinary	black	776	17508	1.34e-06	1.51829	0.903	2.134	TRUE	603	5.87347	area_poverty_SES_subset	YES	4
603.1	Hydrocele	11	genitourinary	black	522	17508	4.63e-06	1.71895	0.983	2.454	TRUE	603.1	5.33428	area_poverty_SES_subset	YES	4
608	Other disorders of male genital organs	11	genitourinary	black	1628	17508	1.84e-06	1.10773	0.653	1.563	TRUE	608	5.73529	area_poverty_SES_subset	YES	4
611.3	Lump or mass in breast	11	genitourinary	black	5717	73354	0.117764	-0.198522	-0.447	0.05	TRUE	611.3	0.928988	area_poverty_SES_subset	NO	4
613	Other nonmalignant breast conditions	11	genitourinary	black	9227	86522	0.693335	-0.0377814	-0.226	0.15	TRUE	613	0.159057	area_poverty_SES_subset	NO	4
614.51	Cervicitis and endocervicitis	11	genitourinary	black	572	45052	8.51e-12	2.24304	1.599	2.887	TRUE	614.51	11.07	area_poverty_SES_subset	YES	4
622	Polyp of female genital organs	11	genitourinary	black	1784	55303	0.136839	-0.298348	-0.691	0.095	TRUE	622	0.863789	area_poverty_SES_subset	NO	4
625	Pain and other symptoms associated with female genital organs	11	genitourinary	black	5406	45583	9.05e-09	0.699676	0.461	0.938	TRUE	625	8.04344	area_poverty_SES_subset	YES	4
626.13	Irregular menstrual cycle	11	genitourinary	black	4221	27011	0.00219089	-0.48628	-0.797	-0.175	TRUE	626.13	2.65938	area_poverty_SES_subset	NO	4
158	Neoplasm of unspecified nature of digestive system	2	neoplasms	darkcyan	842	93502	0.466054	-0.262217	-0.967	0.443	TRUE	158	0.331564	vacant_housing_SES_subset	NO	4
174.1	Breast cancer [female]	2	neoplasms	darkcyan	4378	45609	0.00385775	0.46033	0.148	0.773	TRUE	174.1	2.41367	vacant_housing_SES_subset	NO	4
174.11	Malignant neoplasm of female breast	2	neoplasms	darkcyan	4116	45609	0.00133893	0.521944	0.203	0.841	TRUE	174.11	2.87324	vacant_housing_SES_subset	NO	4
175	Acquired absence of breast	2	neoplasms	darkcyan	1171	35506	0.331359	-0.302396	-0.913	0.308	TRUE	175	0.479701	vacant_housing_SES_subset	NO	4
208	Benign neoplasm of colon	2	neoplasms	darkcyan	13599	77182	1.98e-13	-0.778313	-0.986	-0.571	TRUE	208	12.7027	vacant_housing_SES_subset	YES	4
224.1	Benign neoplasm of eye, uveal	2	neoplasms	darkcyan	1048	99018	6.77e-15	-3.1942	-3.998	-2.39	TRUE	224.1	14.1694	vacant_housing_SES_subset	YES	4
250.41	Impaired fasting glucose	3	endocrine/metabolic	brown	7075	61523	0.00126648	-0.435803	-0.701	-0.171	TRUE	250.41	2.8974	vacant_housing_SES_subset	NO	4
261.2	Vitamin B-complex deficiencies	3	endocrine/metabolic	brown	6604	64601	9.66e-31	1.36958	1.137	1.602	TRUE	261.2	30.0152	vacant_housing_SES_subset	YES	4
272.9	Unspecified disorder of lipoid metabolism	3	endocrine/metabolic	brown	909	45440	0.708852	-0.126737	-0.792	0.539	TRUE	272.9	0.149445	vacant_housing_SES_subset	NO	4
425	Cardiomyopathy	8	circulatory system	red	3540	95031	2.94e-10	0.988988	0.681	1.297	TRUE	425	9.53161	vacant_housing_SES_subset	YES	4
426.21	First degree AV block	8	circulatory system	red	979	56395	0.000458	-1.41785	-2.211	-0.625	TRUE	426.21	3.33958	vacant_housing_SES_subset	NO	4
426.31	Right bundle branch block	8	circulatory system	red	1485	56395	0.457314	-0.218523	-0.795	0.358	TRUE	426.31	0.339786	vacant_housing_SES_subset	NO	4
426.7	Abnormal electrocardiogram [ECG] [EKG]	8	circulatory system	red	7088	56395	9.98e-06	0.603412	0.336	0.871	TRUE	426.7	5.00096	vacant_housing_SES_subset	NO	4
427	Cardiac dysrhythmias	8	circulatory system	red	28896	56395	3.71e-08	0.452189	0.291	0.613	TRUE	427	7.43047	vacant_housing_SES_subset	YES	4
427.9	Palpitations	8	circulatory system	red	12027	56395	0.16798	-0.158216	-0.383	0.067	TRUE	427.9	0.774742	vacant_housing_SES_subset	NO	4
430	Intracranial hemorrhage	8	circulatory system	red	948	89116	0.00436764	0.854019	0.267	1.441	TRUE	430	2.35975	vacant_housing_SES_subset	NO	4
433.31	Transient cerebral ischemia	8	circulatory system	red	2319	89116	7.45e-06	0.871638	0.49	1.253	TRUE	433.31	5.12759	vacant_housing_SES_subset	YES	4
433.5	Cerebral aneurysm	8	circulatory system	red	861	89116	0.000352	1.08116	0.488	1.674	TRUE	433.5	3.4539	vacant_housing_SES_subset	NO	4
440.22	Atherosclerosis of native arteries of the extremities with intermittent claudication	8	circulatory system	red	604	82869	0.000927	1.17949	0.481	1.878	TRUE	440.22	3.03301	vacant_housing_SES_subset	NO	4
465	Acute upper respiratory infections of multiple or unspecified sites	9	respiratory	coral4	26358	52528	8.5e-06	-0.386348	-0.556	-0.216	TRUE	465	5.07056	vacant_housing_SES_subset	YES	4
479	Other upper respiratory disease	9	respiratory	coral4	8023	51069	1.27e-05	0.54946	0.303	0.796	TRUE	479	4.8962	vacant_housing_SES_subset	NO	4
585.2	Renal failure NOS	11	genitourinary	black	581	75131	0.0327845	0.846252	0.069	1.623	TRUE	585.2	1.48433	vacant_housing_SES_subset	NO	4
592.1	Cystitis	11	genitourinary	black	4642	66903	0.544976	0.0981827	-0.22	0.416	TRUE	592.1	0.263623	vacant_housing_SES_subset	NO	4
599.3	Dysuria	11	genitourinary	black	9702	59100	0.280562	-0.129558	-0.365	0.106	TRUE	599.3	0.551971	vacant_housing_SES_subset	NO	4
600	Hyperplasia of prostate	11	genitourinary	black	10033	21609	3.36e-07	0.753564	0.464	1.043	TRUE	600	6.47338	vacant_housing_SES_subset	YES	4
603	Other disorders of testis	11	genitourinary	black	776	17508	0.000169	1.24645	0.597	1.896	TRUE	603	3.77102	vacant_housing_SES_subset	NO	4
603.1	Hydrocele	11	genitourinary	black	522	17508	0.000492	1.37355	0.601	2.146	TRUE	603.1	3.30813	vacant_housing_SES_subset	NO	4
608	Other disorders of male genital organs	11	genitourinary	black	1628	17508	0.0230634	0.594705	0.082	1.108	TRUE	608	1.63708	vacant_housing_SES_subset	NO	4
611.3	Lump or mass in breast	11	genitourinary	black	5717	73354	5.12e-11	-1.06934	-1.388	-0.75	TRUE	611.3	10.291	vacant_housing_SES_subset	YES	4
613	Other nonmalignant breast conditions	11	genitourinary	black	9227	86522	0.0179909	-0.28116	-0.514	-0.048	TRUE	613	1.74495	vacant_housing_SES_subset	NO	4
614.51	Cervicitis and endocervicitis	11	genitourinary	black	572	45052	4.8e-05	1.57565	0.816	2.335	TRUE	614.51	4.31853	vacant_housing_SES_subset	NO	4
622	Polyp of female genital organs	11	genitourinary	black	1784	55303	8.76e-11	-1.81761	-2.367	-1.268	TRUE	622	10.0575	vacant_housing_SES_subset	YES	4
625	Pain and other symptoms associated with female genital organs	11	genitourinary	black	5406	45583	0.228745	-0.187368	-0.492	0.118	TRUE	625	0.640648	vacant_housing_SES_subset	NO	4
626.13	Irregular menstrual cycle	11	genitourinary	black	4221	27011	4.01e-15	-1.66421	-2.079	-1.249	TRUE	626.13	14.3967	vacant_housing_SES_subset	YES	4
158	Neoplasm of unspecified nature of digestive system	2	neoplasms	darkcyan	842	93502	1.17e-05	-1.17888	-1.706	-0.652	TRUE	158	4.93317	deprivation_index_SES_subset	NO	4
174.1	Breast cancer [female]	2	neoplasms	darkcyan	4378	45609	0.000226	-0.467772	-0.716	-0.219	TRUE	174.1	3.64604	deprivation_index_SES_subset	NO	4
174.11	Malignant neoplasm of female breast	2	neoplasms	darkcyan	4116	45609	0.000817	-0.435416	-0.69	-0.18	TRUE	174.11	3.08757	deprivation_index_SES_subset	NO	4
175	Acquired absence of breast	2	neoplasms	darkcyan	1171	35506	0.0322911	-0.50449	-0.966	-0.043	TRUE	175	1.49092	deprivation_index_SES_subset	NO	4
208	Benign neoplasm of colon	2	neoplasms	darkcyan	13599	77182	0.000119	-0.299101	-0.451	-0.147	TRUE	208	3.92263	deprivation_index_SES_subset	NO	4
224.1	Benign neoplasm of eye, uveal	2	neoplasms	darkcyan	1048	99018	0.000238	-0.882539	-1.353	-0.412	TRUE	224.1	3.62286	deprivation_index_SES_subset	NO	4
250.41	Impaired fasting glucose	3	endocrine/metabolic	brown	7075	61523	0.00674704	-0.278128	-0.479	-0.077	TRUE	250.41	2.17089	deprivation_index_SES_subset	NO	4
261.2	Vitamin B-complex deficiencies	3	endocrine/metabolic	brown	6604	64601	2.93e-05	0.41491	0.22	0.61	TRUE	261.2	4.53354	deprivation_index_SES_subset	NO	4
272.9	Unspecified disorder of lipoid metabolism	3	endocrine/metabolic	brown	909	45440	2.35e-06	-1.32179	-1.871	-0.773	TRUE	272.9	5.62837	deprivation_index_SES_subset	YES	4
425	Cardiomyopathy	8	circulatory system	red	3540	95031	0.000124	0.495672	0.243	0.749	TRUE	425	3.90817	deprivation_index_SES_subset	NO	4
426.21	First degree AV block	8	circulatory system	red	979	56395	1.85e-07	-1.45802	-2.006	-0.91	TRUE	426.21	6.73333	deprivation_index_SES_subset	YES	4
426.31	Right bundle branch block	8	circulatory system	red	1485	56395	4.74e-06	-1.00408	-1.434	-0.574	TRUE	426.31	5.3245	deprivation_index_SES_subset	YES	4
426.7	Abnormal electrocardiogram [ECG] [EKG]	8	circulatory system	red	7088	56395	1.71e-05	0.454349	0.247	0.661	TRUE	426.7	4.76725	deprivation_index_SES_subset	NO	4
427	Cardiac dysrhythmias	8	circulatory system	red	28896	56395	0.110149	0.0985006	-0.022	0.219	TRUE	427	0.958018	deprivation_index_SES_subset	NO	4
427.9	Palpitations	8	circulatory system	red	12027	56395	1.36e-06	-0.410339	-0.577	-0.244	TRUE	427.9	5.86611	deprivation_index_SES_subset	YES	4
430	Intracranial hemorrhage	8	circulatory system	red	948	89116	0.000697	0.821311	0.347	1.296	TRUE	430	3.15649	deprivation_index_SES_subset	NO	4
433.31	Transient cerebral ischemia	8	circulatory system	red	2319	89116	0.000449	0.564691	0.249	0.88	TRUE	433.31	3.34783	deprivation_index_SES_subset	NO	4
433.5	Cerebral aneurysm	8	circulatory system	red	861	89116	6.12e-05	1.00712	0.515	1.5	TRUE	433.5	4.21314	deprivation_index_SES_subset	NO	4
440.22	Atherosclerosis of native arteries of the extremities with intermittent claudication	8	circulatory system	red	604	82869	0.000504	1.05969	0.463	1.657	TRUE	440.22	3.29719	deprivation_index_SES_subset	NO	4
465	Acute upper respiratory infections of multiple or unspecified sites	9	respiratory	coral4	26358	52528	0.452269	-0.0478109	-0.172	0.077	TRUE	465	0.344603	deprivation_index_SES_subset	NO	4
479	Other upper respiratory disease	9	respiratory	coral4	8023	51069	1.45e-13	0.70863	0.521	0.897	TRUE	479	12.8381	deprivation_index_SES_subset	YES	4
585.2	Renal failure NOS	11	genitourinary	black	581	75131	0.00480658	0.910507	0.278	1.543	TRUE	585.2	2.31816	deprivation_index_SES_subset	NO	4
592.1	Cystitis	11	genitourinary	black	4642	66903	0.0482566	0.239119	0.002	0.476	TRUE	592.1	1.31644	deprivation_index_SES_subset	NO	4
599.3	Dysuria	11	genitourinary	black	9702	59100	0.55222	0.0522158	-0.12	0.224	TRUE	599.3	0.257888	deprivation_index_SES_subset	NO	4
600	Hyperplasia of prostate	11	genitourinary	black	10033	21609	4.59e-07	0.565514	0.346	0.785	TRUE	600	6.33807	deprivation_index_SES_subset	YES	4
603	Other disorders of testis	11	genitourinary	black	776	17508	3.96e-06	1.29036	0.742	1.839	TRUE	603	5.40242	deprivation_index_SES_subset	YES	4
603.1	Hydrocele	11	genitourinary	black	522	17508	7.93e-06	1.49879	0.841	2.156	TRUE	603.1	5.1009	deprivation_index_SES_subset	YES	4
608	Other disorders of male genital organs	11	genitourinary	black	1628	17508	4.97e-06	0.943872	0.539	1.349	TRUE	608	5.30406	deprivation_index_SES_subset	YES	4
611.3	Lump or mass in breast	11	genitourinary	black	5717	73354	0.00116562	-0.377248	-0.605	-0.15	TRUE	611.3	2.93344	deprivation_index_SES_subset	NO	4
613	Other nonmalignant breast conditions	11	genitourinary	black	9227	86522	0.0680381	0.156948	-0.012	0.326	TRUE	613	1.16725	deprivation_index_SES_subset	NO	4
614.51	Cervicitis and endocervicitis	11	genitourinary	black	572	45052	1.04e-05	1.39167	0.773	2.01	TRUE	614.51	4.98344	deprivation_index_SES_subset	NO	4
622	Polyp of female genital organs	11	genitourinary	black	1784	55303	0.000776	-0.612785	-0.97	-0.255	TRUE	622	3.11008	deprivation_index_SES_subset	NO	4
625	Pain and other symptoms associated with female genital organs	11	genitourinary	black	5406	45583	1.12e-08	0.63401	0.416	0.852	TRUE	625	7.95136	deprivation_index_SES_subset	YES	4
626.13	Irregular menstrual cycle	11	genitourinary	black	4221	27011	3.57e-08	-0.795127	-1.078	-0.512	TRUE	626.13	7.44737	deprivation_index_SES_subset	YES	4
172.22	Squamous cell carcinoma	2	neoplasms	darkcyan	1782	84967	3.38e-59	-1.89434	-1.665	-2.123	TRUE	172.22	58.4709	income_SES_subset	YES	3
174.3	Neoplasm of uncertain behavior of breast	2	neoplasms	darkcyan	202	85721	1.78e-15	-2.46982	-1.861	-3.078	TRUE	174.3	14.7494	income_SES_subset	YES	3
193	Thyroid cancer	2	neoplasms	darkcyan	1142	98977	7.58e-12	-1.0007	-0.714	-1.287	TRUE	193	11.1206	income_SES_subset	YES	3
198	Secondary malignant neoplasm	2	neoplasms	darkcyan	2626	88956	2.17e-08	-0.574649	-0.373	-0.776	TRUE	198	7.66449	income_SES_subset	YES	3
199	Neoplasm of uncertain behavior	2	neoplasms	darkcyan	3919	88956	8.4e-44	-1.12598	-0.967	-1.285	TRUE	199	43.0756	income_SES_subset	YES	3
213	Benign neoplasm of bone and articular cartilage	2	neoplasms	darkcyan	318	58984	4.03e-16	-2.16163	-1.641	-2.682	TRUE	213	15.3942	income_SES_subset	YES	3
224	Benign neoplasm of eye	2	neoplasms	darkcyan	1171	99018	3.54e-08	-0.794359	-0.512	-1.077	TRUE	224	7.45104	income_SES_subset	YES	3
250.14	Type 1 diabetes with neurological manifestations	3	endocrine/metabolic	brown	508	61523	1.71e-21	3.14297	3.79	2.496	TRUE	250.14	20.7677	income_SES_subset	YES	3
255	Disorders of adrenal glands	3	endocrine/metabolic	brown	2099	86380	1.02e-07	0.684224	0.936	0.432	TRUE	255	6.99316	income_SES_subset	YES	3
257	Testicular dysfunction	3	endocrine/metabolic	brown	1912	32344	4.22e-20	-1.05824	-0.832	-1.284	TRUE	257	19.3748	income_SES_subset	YES	3
257.1	Testicular hypofunction	3	endocrine/metabolic	brown	1884	32344	2.52e-20	-1.07036	-0.843	-1.297	TRUE	257.1	19.5989	income_SES_subset	YES	3
270	Disorders of protein plasma/amino-acid transport and metabolism	3	endocrine/metabolic	brown	2443	93795	0.166414	0.155278	0.375	-0.065	TRUE	270	0.77881	income_SES_subset	NO	3
270.3	Disorders of plasma protein metabolism	3	endocrine/metabolic	brown	2040	93795	0.349692	0.113909	0.353	-0.125	TRUE	270.3	0.456315	income_SES_subset	NO	3
275.51	Hypocalcemia	3	endocrine/metabolic	brown	915	90703	1.18e-12	1.49808	1.911	1.085	TRUE	275.51	11.927	income_SES_subset	YES	3
394	Rheumatic disease of the heart valves	8	circulatory system	red	2543	84447	0.0109695	0.284738	0.504	0.065	TRUE	394	1.95981	income_SES_subset	NO	3
395.1	Nonrheumatic mitral valve disorders	8	circulatory system	red	4286	84447	4.84e-11	-0.535435	-0.376	-0.695	TRUE	395.1	10.3147	income_SES_subset	YES	3
425.1	Primary/intrinsic cardiomyopathies	8	circulatory system	red	3282	95031	3.19e-38	1.40613	1.619	1.193	TRUE	425.1	37.4958	income_SES_subset	YES	3
426.8	Other cardiac conduction disorders	8	circulatory system	red	450	56395	8.33e-08	1.66578	2.275	1.057	TRUE	426.8	7.07914	income_SES_subset	YES	3
427.2	Atrial fibrillation and flutter	8	circulatory system	red	7902	56395	4.84e-05	0.297872	0.442	0.154	TRUE	427.2	4.31537	income_SES_subset	NO	3
430.2	Intracerebral hemorrhage	8	circulatory system	red	372	89116	3.42e-06	1.49084	2.12	0.862	TRUE	430.2	5.46553	income_SES_subset	YES	3
440.21	Atherosclerosis of native arteries of the extremities with ulceration or gangrene	8	circulatory system	red	214	82869	3.87e-17	5.30231	6.537	4.068	TRUE	440.21	16.4122	income_SES_subset	YES	3
446.9	Arteritis NOS	8	circulatory system	red	373	82869	0.053015	-0.530084	0.007	-1.067	TRUE	446.9	1.2756	income_SES_subset	NO	3
447.1	Stricture of artery	8	circulatory system	red	407	82869	6.33e-18	3.15952	3.877	2.442	TRUE	447.1	17.1986	income_SES_subset	YES	3
475	Chronic sinusitis	9	respiratory	coral4	10156	51069	3.32e-07	-0.314999	-0.194	-0.436	TRUE	475	6.47931	income_SES_subset	YES	3
505	Other pulmonary inflamation or edema	9	respiratory	coral4	501	84345	0.000299	0.998667	1.54	0.457	TRUE	505	3.52393	income_SES_subset	NO	3
506	Empyema and pneumothorax	9	respiratory	coral4	1112	84345	0.0559535	-0.307401	0.008	-0.623	TRUE	506	1.25217	income_SES_subset	NO	3
507	Pleurisy; pleural effusion	9	respiratory	coral4	3902	84345	4.73e-24	0.999309	1.193	0.806	TRUE	507	23.3251	income_SES_subset	YES	3
509.3	Pulmonary insufficiency or respiratory failure following trauma and surgery	9	respiratory	coral4	267	84345	0.0032357	1.10325	1.838	0.369	TRUE	509.3	2.49003	income_SES_subset	NO	3
514.2	Solitary pulmonary nodule	9	respiratory	coral4	6058	82648	2.47e-08	0.425724	0.575	0.276	TRUE	514.2	7.60713	income_SES_subset	YES	3
586.4	Stricture/obstruction of ureter	11	genitourinary	black	1929	75131	0.0512408	-0.236995	0.001	-0.475	TRUE	586.4	1.29038	income_SES_subset	NO	3
592.11	Acute cystitis	11	genitourinary	black	3344	66903	3.52e-16	0.869618	1.079	0.661	TRUE	592.11	15.4531	income_SES_subset	YES	3
598	Abnormal findings on examination of urine	11	genitourinary	black	1851	97874	0.0926142	0.217824	0.472	-0.036	TRUE	598	1.03332	income_SES_subset	NO	3
599.9	Other abnormality of urination	11	genitourinary	black	4953	59100	1.22e-09	0.520928	0.689	0.353	TRUE	599.9	8.91414	income_SES_subset	YES	3
604.1	Redundant prepuce and phimosis/BXO	11	genitourinary	black	263	17508	2.03e-09	2.591	3.438	1.744	TRUE	604.1	8.6922	income_SES_subset	YES	3
609	Male infertility and abnormal spermatozoa	11	genitourinary	black	560	17508	1.13e-28	-2.25755	-1.859	-2.656	TRUE	609	27.9475	income_SES_subset	YES	3
613.7	Other signs and symptoms in breast	11	genitourinary	black	1968	86522	3.58e-22	-1.11668	-0.891	-1.343	TRUE	613.7	21.4467	income_SES_subset	YES	3
619.3	Noninflammatory disorders of cervix	11	genitourinary	black	782	43394	0.553761	0.123446	0.532	-0.285	TRUE	619.3	0.256678	income_SES_subset	NO	3
792	Abnormal Papanicolaou smear of cervix and cervical HPV	11	genitourinary	black	5091	41718	0.274305	-0.0959409	0.076	-0.268	TRUE	792	0.561767	income_SES_subset	NO	3
792.1	Papanicolaou smear of cervix or vagina with atypical squamous cells	11	genitourinary	black	3302	41718	0.0292296	0.23949	0.455	0.024	TRUE	792.1	1.53418	income_SES_subset	NO	3
172.22	Squamous cell carcinoma	2	neoplasms	darkcyan	1782	84967	9.51e-47	-3.36499	-2.906	-3.824	TRUE	172.22	46.022	education_SES_subset	YES	3
174.3	Neoplasm of uncertain behavior of breast	2	neoplasms	darkcyan	202	85721	1.56e-08	-3.42593	-2.239	-4.613	TRUE	174.3	7.80736	education_SES_subset	YES	3
193	Thyroid cancer	2	neoplasms	darkcyan	1142	98977	1.8e-06	-1.4882	-0.877	-2.099	TRUE	193	5.74409	education_SES_subset	YES	3
198	Secondary malignant neoplasm	2	neoplasms	darkcyan	2626	88956	0.00382936	-0.658653	-0.212	-1.105	TRUE	198	2.41687	education_SES_subset	NO	3
199	Neoplasm of uncertain behavior	2	neoplasms	darkcyan	3919	88956	3.94e-41	-2.2359	-1.91	-2.562	TRUE	199	40.4042	education_SES_subset	YES	3
213	Benign neoplasm of bone and articular cartilage	2	neoplasms	darkcyan	318	58984	1.04e-07	-2.94477	-1.86	-4.03	TRUE	213	6.98152	education_SES_subset	YES	3
224	Benign neoplasm of eye	2	neoplasms	darkcyan	1171	99018	0.000723	-1.06368	-0.447	-1.68	TRUE	224	3.14085	education_SES_subset	NO	3
250.14	Type 1 diabetes with neurological manifestations	3	endocrine/metabolic	brown	508	61523	1.26e-14	6.17328	7.743	4.604	TRUE	250.14	13.899	education_SES_subset	YES	3
255	Disorders of adrenal glands	3	endocrine/metabolic	brown	2099	86380	2.34e-07	1.54566	2.132	0.96	TRUE	255	6.63114	education_SES_subset	YES	3
257	Testicular dysfunction	3	endocrine/metabolic	brown	1912	32344	2.52e-22	-2.2945	-1.832	-2.757	TRUE	257	21.5994	education_SES_subset	YES	3
257.1	Testicular hypofunction	3	endocrine/metabolic	brown	1884	32344	1.53e-22	-2.31631	-1.852	-2.781	TRUE	257.1	21.8154	education_SES_subset	YES	3
270	Disorders of protein plasma/amino-acid transport and metabolism	3	endocrine/metabolic	brown	2443	93795	5.54e-05	1.0676	1.587	0.549	TRUE	270	4.2563	education_SES_subset	NO	3
270.3	Disorders of plasma protein metabolism	3	endocrine/metabolic	brown	2040	93795	4.16e-05	1.19231	1.762	0.622	TRUE	270.3	4.38117	education_SES_subset	NO	3
275.51	Hypocalcemia	3	endocrine/metabolic	brown	915	90703	6.25e-10	3.08472	4.062	2.107	TRUE	275.51	9.20446	education_SES_subset	YES	3
394	Rheumatic disease of the heart valves	8	circulatory system	red	2543	84447	0.141005	0.361189	0.842	-0.12	TRUE	394	0.850764	education_SES_subset	NO	3
395.1	Nonrheumatic mitral valve disorders	8	circulatory system	red	4286	84447	2.07e-06	-0.835188	-0.49	-1.18	TRUE	395.1	5.68332	education_SES_subset	YES	3
425.1	Primary/intrinsic cardiomyopathies	8	circulatory system	red	3282	95031	2.96e-33	3.10695	3.614	2.6	TRUE	425.1	32.5285	education_SES_subset	YES	3
426.8	Other cardiac conduction disorders	8	circulatory system	red	450	56395	3.12e-07	3.76558	5.208	2.323	TRUE	426.8	6.50556	education_SES_subset	YES	3
427.2	Atrial fibrillation and flutter	8	circulatory system	red	7902	56395	7.98e-07	0.800214	1.118	0.482	TRUE	427.2	6.09782	education_SES_subset	YES	3
430.2	Intracerebral hemorrhage	8	circulatory system	red	372	89116	4.56e-06	3.5469	5.063	2.03	TRUE	430.2	5.34109	education_SES_subset	YES	3
440.21	Atherosclerosis of native arteries of the extremities with ulceration or gangrene	8	circulatory system	red	214	82869	1.15e-15	12.4908	15.547	9.434	TRUE	440.21	14.9397	education_SES_subset	YES	3
446.9	Arteritis NOS	8	circulatory system	red	373	82869	0.821994	0.145762	1.416	-1.124	TRUE	446.9	0.0851314	education_SES_subset	NO	3
447.1	Stricture of artery	8	circulatory system	red	407	82869	4.66e-16	7.20284	8.941	5.464	TRUE	447.1	15.3319	education_SES_subset	YES	3
475	Chronic sinusitis	9	respiratory	coral4	10156	51069	3.34e-12	-0.929455	-0.668	-1.191	TRUE	475	11.4756	education_SES_subset	YES	3
505	Other pulmonary inflamation or edema	9	respiratory	coral4	501	84345	2.94e-08	3.97132	5.375	2.568	TRUE	505	7.53191	education_SES_subset	YES	3
506	Empyema and pneumothorax	9	respiratory	coral4	1112	84345	0.208759	0.475526	1.217	-0.266	TRUE	506	0.680356	education_SES_subset	NO	3
507	Pleurisy; pleural effusion	9	respiratory	coral4	3902	84345	1.63e-34	2.97187	3.447	2.496	TRUE	507	33.7889	education_SES_subset	YES	3
509.3	Pulmonary insufficiency or respiratory failure following trauma and surgery	9	respiratory	coral4	267	84345	1.14e-06	4.91703	6.898	2.936	TRUE	509.3	5.94245	education_SES_subset	YES	3
514.2	Solitary pulmonary nodule	9	respiratory	coral4	6058	82648	5.08e-08	0.933353	1.269	0.598	TRUE	514.2	7.29382	education_SES_subset	YES	3
586.4	Stricture/obstruction of ureter	11	genitourinary	black	1929	75131	0.328236	-0.265354	0.267	-0.797	TRUE	586.4	0.483814	education_SES_subset	NO	3
592.11	Acute cystitis	11	genitourinary	black	3344	66903	3.23e-11	1.60126	2.074	1.128	TRUE	592.11	10.491	education_SES_subset	YES	3
598	Abnormal findings on examination of urine	11	genitourinary	black	1851	97874	0.653626	0.127658	0.685	-0.43	TRUE	598	0.184671	education_SES_subset	NO	3
599.9	Other abnormality of urination	11	genitourinary	black	4953	59100	1.07e-05	0.845244	1.221	0.469	TRUE	599.9	4.97183	education_SES_subset	NO	3
604.1	Redundant prepuce and phimosis/BXO	11	genitourinary	black	263	17508	1.24e-06	5.05173	7.094	3.01	TRUE	604.1	5.90524	education_SES_subset	YES	3
609	Male infertility and abnormal spermatozoa	11	genitourinary	black	560	17508	8.81e-13	-3.03421	-2.202	-3.866	TRUE	609	12.0549	education_SES_subset	YES	3
613.7	Other signs and symptoms in breast	11	genitourinary	black	1968	86522	9.6e-24	-2.33766	-1.882	-2.794	TRUE	613.7	23.0176	education_SES_subset	YES	3
619.3	Noninflammatory disorders of cervix	11	genitourinary	black	782	43394	0.00156911	1.62595	2.634	0.618	TRUE	619.3	2.80435	education_SES_subset	NO	3
792	Abnormal Papanicolaou smear of cervix and cervical HPV	11	genitourinary	black	5091	41718	0.00491295	-0.534456	-0.162	-0.907	TRUE	792	2.30866	education_SES_subset	NO	3
792.1	Papanicolaou smear of cervix or vagina with atypical squamous cells	11	genitourinary	black	3302	41718	0.695492	-0.0934733	0.375	-0.562	TRUE	792.1	0.157708	education_SES_subset	NO	3
172.22	Squamous cell carcinoma	2	neoplasms	darkcyan	1782	84967	8.63e-05	-0.605929	-0.908	-0.303	TRUE	172.22	4.0641	median_income_SES_subset	NO	3
174.3	Neoplasm of uncertain behavior of breast	2	neoplasms	darkcyan	202	85721	5.92e-07	-1.99564	-2.779	-1.212	TRUE	174.3	6.22777	median_income_SES_subset	YES	3
193	Thyroid cancer	2	neoplasms	darkcyan	1142	98977	0.00131227	-0.617704	-0.994	-0.241	TRUE	193	2.88198	median_income_SES_subset	NO	3
198	Secondary malignant neoplasm	2	neoplasms	darkcyan	2626	88956	0.0928529	-0.220664	-0.478	0.037	TRUE	198	1.0322	median_income_SES_subset	NO	3
199	Neoplasm of uncertain behavior	2	neoplasms	darkcyan	3919	88956	0.61548	0.056118	-0.163	0.275	TRUE	199	0.210786	median_income_SES_subset	NO	3
213	Benign neoplasm of bone and articular cartilage	2	neoplasms	darkcyan	318	58984	3.93e-06	-1.59035	-2.266	-0.915	TRUE	213	5.40581	median_income_SES_subset	YES	3
224	Benign neoplasm of eye	2	neoplasms	darkcyan	1171	99018	4.28e-16	-1.38837	-1.723	-1.054	TRUE	224	15.3688	median_income_SES_subset	YES	3
250.14	Type 1 diabetes with neurological manifestations	3	endocrine/metabolic	brown	508	61523	3.55e-08	1.92421	1.24	2.608	TRUE	250.14	7.44923	median_income_SES_subset	YES	3
255	Disorders of adrenal glands	3	endocrine/metabolic	brown	2099	86380	0.0545794	0.296822	-0.006	0.599	TRUE	255	1.26297	median_income_SES_subset	NO	3
257	Testicular dysfunction	3	endocrine/metabolic	brown	1912	32344	0.0484638	0.316426	0.002	0.631	TRUE	257	1.31458	median_income_SES_subset	NO	3
257.1	Testicular hypofunction	3	endocrine/metabolic	brown	1884	32344	0.0387021	0.334121	0.017	0.651	TRUE	257.1	1.41227	median_income_SES_subset	NO	3
270	Disorders of protein plasma/amino-acid transport and metabolism	3	endocrine/metabolic	brown	2443	93795	1.36e-08	-0.737262	-0.992	-0.483	TRUE	270	7.86568	median_income_SES_subset	YES	3
270.3	Disorders of plasma protein metabolism	3	endocrine/metabolic	brown	2040	93795	1.73e-12	-0.974517	-1.245	-0.704	TRUE	270.3	11.762	median_income_SES_subset	YES	3
275.51	Hypocalcemia	3	endocrine/metabolic	brown	915	90703	0.00608871	0.65461	0.187	1.122	TRUE	275.51	2.21547	median_income_SES_subset	NO	3
394	Rheumatic disease of the heart valves	8	circulatory system	red	2543	84447	4.82e-10	0.921503	0.631	1.212	TRUE	394	9.31731	median_income_SES_subset	YES	3
395.1	Nonrheumatic mitral valve disorders	8	circulatory system	red	4286	84447	0.0786158	-0.18714	-0.396	0.021	TRUE	395.1	1.10449	median_income_SES_subset	NO	3
425.1	Primary/intrinsic cardiomyopathies	8	circulatory system	red	3282	95031	0.0310792	0.264377	0.024	0.505	TRUE	425.1	1.50753	median_income_SES_subset	NO	3
426.8	Other cardiac conduction disorders	8	circulatory system	red	450	56395	0.00576063	1.02526	0.297	1.753	TRUE	426.8	2.23953	median_income_SES_subset	NO	3
427.2	Atrial fibrillation and flutter	8	circulatory system	red	7902	56395	0.619996	-0.0474535	-0.235	0.14	TRUE	427.2	0.207611	median_income_SES_subset	NO	3
430.2	Intracerebral hemorrhage	8	circulatory system	red	372	89116	0.512043	-0.221853	-0.885	0.441	TRUE	430.2	0.290693	median_income_SES_subset	NO	3
440.21	Atherosclerosis of native arteries of the extremities with ulceration or gangrene	8	circulatory system	red	214	82869	0.288935	0.498575	-0.423	1.42	TRUE	440.21	0.5392	median_income_SES_subset	NO	3
446.9	Arteritis NOS	8	circulatory system	red	373	82869	2.04e-07	-1.593	-2.194	-0.992	TRUE	446.9	6.69024	median_income_SES_subset	YES	3
447.1	Stricture of artery	8	circulatory system	red	407	82869	0.075082	0.622328	-0.063	1.308	TRUE	447.1	1.12446	median_income_SES_subset	NO	3
475	Chronic sinusitis	9	respiratory	coral4	10156	51069	2.05e-31	1.00453	0.836	1.173	TRUE	475	30.688	median_income_SES_subset	YES	3
505	Other pulmonary inflamation or edema	9	respiratory	coral4	501	84345	1.08e-09	-1.60998	-2.127	-1.092	TRUE	505	8.96771	median_income_SES_subset	YES	3
506	Empyema and pneumothorax	9	respiratory	coral4	1112	84345	1.13e-12	-1.29861	-1.656	-0.941	TRUE	506	11.9482	median_income_SES_subset	YES	3
507	Pleurisy; pleural effusion	9	respiratory	coral4	3902	84345	2.72e-05	-0.46049	-0.676	-0.245	TRUE	507	4.56527	median_income_SES_subset	NO	3
509.3	Pulmonary insufficiency or respiratory failure following trauma and surgery	9	respiratory	coral4	267	84345	2.84e-08	-1.92741	-2.608	-1.247	TRUE	509.3	7.54657	median_income_SES_subset	YES	3
514.2	Solitary pulmonary nodule	9	respiratory	coral4	6058	82648	0.436921	-0.0732607	-0.258	0.111	TRUE	514.2	0.359597	median_income_SES_subset	NO	3
586.4	Stricture/obstruction of ureter	11	genitourinary	black	1929	75131	0.00109536	0.528794	0.211	0.846	TRUE	586.4	2.96044	median_income_SES_subset	NO	3
592.11	Acute cystitis	11	genitourinary	black	3344	66903	0.000371	0.470096	0.211	0.729	TRUE	592.11	3.43007	median_income_SES_subset	NO	3
598	Abnormal findings on examination of urine	11	genitourinary	black	1851	97874	0.0356749	0.34366	0.023	0.664	TRUE	598	1.44764	median_income_SES_subset	NO	3
599.9	Other abnormality of urination	11	genitourinary	black	4953	59100	7.6e-15	0.862463	0.645	1.08	TRUE	599.9	14.1192	median_income_SES_subset	YES	3
604.1	Redundant prepuce and phimosis/BXO	11	genitourinary	black	263	17508	0.11793	0.691604	-0.175	1.559	TRUE	604.1	0.928377	median_income_SES_subset	NO	3
609	Male infertility and abnormal spermatozoa	11	genitourinary	black	560	17508	1.18e-09	-1.57339	-2.08	-1.066	TRUE	609	8.92957	median_income_SES_subset	YES	3
613.7	Other signs and symptoms in breast	11	genitourinary	black	1968	86522	0.111993	0.260622	-0.061	0.582	TRUE	613.7	0.950807	median_income_SES_subset	NO	3
619.3	Noninflammatory disorders of cervix	11	genitourinary	black	782	43394	9.84e-08	-1.22198	-1.671	-0.773	TRUE	619.3	7.00705	median_income_SES_subset	YES	3
792	Abnormal Papanicolaou smear of cervix and cervical HPV	11	genitourinary	black	5091	41718	0.996612	0.000475	-0.219	0.22	TRUE	792	0.00147384	median_income_SES_subset	NO	3
792.1	Papanicolaou smear of cervix or vagina with atypical squamous cells	11	genitourinary	black	3302	41718	4.3e-05	0.577213	0.301	0.854	TRUE	792.1	4.36663	median_income_SES_subset	NO	3
172.22	Squamous cell carcinoma	2	neoplasms	darkcyan	1782	84967	0.1199	-0.296465	-0.67	0.077	TRUE	172.22	0.921181	high_school_education_SES_subset	NO	3
174.3	Neoplasm of uncertain behavior of breast	2	neoplasms	darkcyan	202	85721	0.0475826	0.982823	0.01	1.955	TRUE	174.3	1.32255	high_school_education_SES_subset	NO	3
193	Thyroid cancer	2	neoplasms	darkcyan	1142	98977	0.0402174	-0.461777	-0.903	-0.021	TRUE	193	1.39559	high_school_education_SES_subset	NO	3
198	Secondary malignant neoplasm	2	neoplasms	darkcyan	2626	88956	0.00605144	0.406978	0.116	0.698	TRUE	198	2.21814	high_school_education_SES_subset	NO	3
199	Neoplasm of uncertain behavior	2	neoplasms	darkcyan	3919	88956	5.84e-19	1.02937	0.803	1.256	TRUE	199	18.2339	high_school_education_SES_subset	YES	3
213	Benign neoplasm of bone and articular cartilage	2	neoplasms	darkcyan	318	58984	0.748747	-0.135107	-0.962	0.692	TRUE	213	0.125665	high_school_education_SES_subset	NO	3
224	Benign neoplasm of eye	2	neoplasms	darkcyan	1171	99018	0.00435708	0.599538	0.187	1.012	TRUE	224	2.3608	high_school_education_SES_subset	NO	3
250.14	Type 1 diabetes with neurological manifestations	3	endocrine/metabolic	brown	508	61523	0.00186625	0.997826	0.369	1.627	TRUE	250.14	2.72903	high_school_education_SES_subset	NO	3
255	Disorders of adrenal glands	3	endocrine/metabolic	brown	2099	86380	0.00405793	0.456751	0.145	0.768	TRUE	255	2.3917	high_school_education_SES_subset	NO	3
257	Testicular dysfunction	3	endocrine/metabolic	brown	1912	32344	0.00719295	0.46159	0.125	0.798	TRUE	257	2.14309	high_school_education_SES_subset	NO	3
257.1	Testicular hypofunction	3	endocrine/metabolic	brown	1884	32344	0.00371882	0.50012	0.162	0.838	TRUE	257.1	2.42959	high_school_education_SES_subset	NO	3
270	Disorders of protein plasma/amino-acid transport and metabolism	3	endocrine/metabolic	brown	2443	93795	0.00593028	-0.433856	-0.743	-0.125	TRUE	270	2.22692	high_school_education_SES_subset	NO	3
270.3	Disorders of plasma protein metabolism	3	endocrine/metabolic	brown	2040	93795	0.00343795	-0.507454	-0.847	-0.167	TRUE	270.3	2.4637	high_school_education_SES_subset	NO	3
275.51	Hypocalcemia	3	endocrine/metabolic	brown	915	90703	0.0180138	0.551333	0.094	1.008	TRUE	275.51	1.7444	high_school_education_SES_subset	NO	3
394	Rheumatic disease of the heart valves	8	circulatory system	red	2543	84447	1.97e-07	-0.839589	-1.156	-0.523	TRUE	394	6.70657	high_school_education_SES_subset	YES	3
395.1	Nonrheumatic mitral valve disorders	8	circulatory system	red	4286	84447	0.000197	-0.458334	-0.7	-0.217	TRUE	395.1	3.70645	high_school_education_SES_subset	NO	3
425.1	Primary/intrinsic cardiomyopathies	8	circulatory system	red	3282	95031	0.014983	0.317598	0.062	0.573	TRUE	425.1	1.8244	high_school_education_SES_subset	NO	3
426.8	Other cardiac conduction disorders	8	circulatory system	red	450	56395	0.00370306	-1.11003	-1.86	-0.36	TRUE	426.8	2.43144	high_school_education_SES_subset	NO	3
427.2	Atrial fibrillation and flutter	8	circulatory system	red	7902	56395	0.0287106	-0.234461	-0.445	-0.024	TRUE	427.2	1.54196	high_school_education_SES_subset	NO	3
430.2	Intracerebral hemorrhage	8	circulatory system	red	372	89116	0.0126736	0.900897	0.193	1.609	TRUE	430.2	1.8971	high_school_education_SES_subset	NO	3
440.21	Atherosclerosis of native arteries of the extremities with ulceration or gangrene	8	circulatory system	red	214	82869	0.000294	1.64492	0.754	2.535	TRUE	440.21	3.53172	high_school_education_SES_subset	NO	3
446.9	Arteritis NOS	8	circulatory system	red	373	82869	0.082165	-0.710425	-1.511	0.091	TRUE	446.9	1.08531	high_school_education_SES_subset	NO	3
447.1	Stricture of artery	8	circulatory system	red	407	82869	0.0243254	0.794623	0.103	1.486	TRUE	447.1	1.61394	high_school_education_SES_subset	NO	3
475	Chronic sinusitis	9	respiratory	coral4	10156	51069	1.39e-05	-0.382801	-0.555	-0.21	TRUE	475	4.85808	high_school_education_SES_subset	NO	3
505	Other pulmonary inflamation or edema	9	respiratory	coral4	501	84345	0.800713	-0.085601	-0.75	0.579	TRUE	505	0.0965234	high_school_education_SES_subset	NO	3
506	Empyema and pneumothorax	9	respiratory	coral4	1112	84345	0.000802	-0.805616	-1.277	-0.335	TRUE	506	3.0958	high_school_education_SES_subset	NO	3
507	Pleurisy; pleural effusion	9	respiratory	coral4	3902	84345	0.000859	0.415355	0.171	0.66	TRUE	507	3.06608	high_school_education_SES_subset	NO	3
509.3	Pulmonary insufficiency or respiratory failure following trauma and surgery	9	respiratory	coral4	267	84345	7.27e-06	1.77928	1.002	2.557	TRUE	509.3	5.13836	high_school_education_SES_subset	YES	3
514.2	Solitary pulmonary nodule	9	respiratory	coral4	6058	82648	7.37e-05	0.405332	0.205	0.606	TRUE	514.2	4.1324	high_school_education_SES_subset	NO	3
586.4	Stricture/obstruction of ureter	11	genitourinary	black	1929	75131	0.862838	0.031435	-0.325	0.388	TRUE	586.4	0.0640707	high_school_education_SES_subset	NO	3
592.11	Acute cystitis	11	genitourinary	black	3344	66903	0.0451668	-0.280038	-0.554	-0.006	TRUE	592.11	1.34518	high_school_education_SES_subset	NO	3
598	Abnormal findings on examination of urine	11	genitourinary	black	1851	97874	1.91e-11	1.07039	0.758	1.383	TRUE	598	10.7189	high_school_education_SES_subset	YES	3
599.9	Other abnormality of urination	11	genitourinary	black	4953	59100	0.0380411	-0.244443	-0.475	-0.013	TRUE	599.9	1.41975	high_school_education_SES_subset	NO	3
604.1	Redundant prepuce and phimosis/BXO	11	genitourinary	black	263	17508	5.09e-09	2.43748	1.62	3.255	TRUE	604.1	8.29303	high_school_education_SES_subset	YES	3
609	Male infertility and abnormal spermatozoa	11	genitourinary	black	560	17508	0.137077	-0.495456	-1.149	0.158	TRUE	609	0.863036	high_school_education_SES_subset	NO	3
613.7	Other signs and symptoms in breast	11	genitourinary	black	1968	86522	5.7e-10	0.991956	0.678	1.306	TRUE	613.7	9.24379	high_school_education_SES_subset	YES	3
619.3	Noninflammatory disorders of cervix	11	genitourinary	black	782	43394	0.0745603	-0.504308	-1.059	0.05	TRUE	619.3	1.12749	high_school_education_SES_subset	NO	3
792	Abnormal Papanicolaou smear of cervix and cervical HPV	11	genitourinary	black	5091	41718	0.00215492	0.33681	0.122	0.552	TRUE	792	2.66657	high_school_education_SES_subset	NO	3
792.1	Papanicolaou smear of cervix or vagina with atypical squamous cells	11	genitourinary	black	3302	41718	0.00242281	0.395829	0.14	0.652	TRUE	792.1	2.61568	high_school_education_SES_subset	NO	3
172.22	Squamous cell carcinoma	2	neoplasms	darkcyan	1782	84967	1.03e-07	-1.02484	-1.402	-0.647	TRUE	172.22	6.986	assited_income_SES_subset	YES	3
174.3	Neoplasm of uncertain behavior of breast	2	neoplasms	darkcyan	202	85721	0.679342	0.194517	-0.728	1.117	TRUE	174.3	0.167912	assited_income_SES_subset	NO	3
193	Thyroid cancer	2	neoplasms	darkcyan	1142	98977	0.0596678	-0.398314	-0.813	0.016	TRUE	193	1.22426	assited_income_SES_subset	NO	3
198	Secondary malignant neoplasm	2	neoplasms	darkcyan	2626	88956	0.397573	-0.121796	-0.404	0.16	TRUE	198	0.400584	assited_income_SES_subset	NO	3
199	Neoplasm of uncertain behavior	2	neoplasms	darkcyan	3919	88956	0.100221	0.186292	-0.036	0.408	TRUE	199	0.999042	assited_income_SES_subset	NO	3
213	Benign neoplasm of bone and articular cartilage	2	neoplasms	darkcyan	318	58984	0.0923327	-0.69481	-1.504	0.114	TRUE	213	1.03464	assited_income_SES_subset	NO	3
224	Benign neoplasm of eye	2	neoplasms	darkcyan	1171	99018	1.24e-05	-1.00898	-1.462	-0.556	TRUE	224	4.9052	assited_income_SES_subset	NO	3
250.14	Type 1 diabetes with neurological manifestations	3	endocrine/metabolic	brown	508	61523	0.00355612	0.867659	0.284	1.451	TRUE	250.14	2.44902	assited_income_SES_subset	NO	3
255	Disorders of adrenal glands	3	endocrine/metabolic	brown	2099	86380	0.0144441	0.35892	0.071	0.647	TRUE	255	1.84031	assited_income_SES_subset	NO	3
257	Testicular dysfunction	3	endocrine/metabolic	brown	1912	32344	0.766066	0.0509061	-0.284	0.386	TRUE	257	0.115734	assited_income_SES_subset	NO	3
257.1	Testicular hypofunction	3	endocrine/metabolic	brown	1884	32344	0.64406	0.0793635	-0.257	0.416	TRUE	257.1	0.191074	assited_income_SES_subset	NO	3
270	Disorders of protein plasma/amino-acid transport and metabolism	3	endocrine/metabolic	brown	2443	93795	0.027039	-0.329287	-0.621	-0.037	TRUE	270	1.56801	assited_income_SES_subset	NO	3
270.3	Disorders of plasma protein metabolism	3	endocrine/metabolic	brown	2040	93795	0.0558985	-0.310803	-0.629	0.008	TRUE	270.3	1.2526	assited_income_SES_subset	NO	3
275.51	Hypocalcemia	3	endocrine/metabolic	brown	915	90703	0.00670835	0.584775	0.162	1.008	TRUE	275.51	2.17338	assited_income_SES_subset	NO	3
394	Rheumatic disease of the heart valves	8	circulatory system	red	2543	84447	0.131773	0.210768	-0.063	0.485	TRUE	394	0.880172	assited_income_SES_subset	NO	3
395.1	Nonrheumatic mitral valve disorders	8	circulatory system	red	4286	84447	0.613003	-0.0566549	-0.276	0.163	TRUE	395.1	0.212538	assited_income_SES_subset	NO	3
425.1	Primary/intrinsic cardiomyopathies	8	circulatory system	red	3282	95031	1.87e-05	0.514063	0.279	0.749	TRUE	425.1	4.72771	assited_income_SES_subset	NO	3
426.8	Other cardiac conduction disorders	8	circulatory system	red	450	56395	0.148181	0.476811	-0.169	1.123	TRUE	426.8	0.829206	assited_income_SES_subset	NO	3
427.2	Atrial fibrillation and flutter	8	circulatory system	red	7902	56395	0.0168149	0.244979	0.044	0.446	TRUE	427.2	1.77431	assited_income_SES_subset	NO	3
430.2	Intracerebral hemorrhage	8	circulatory system	red	372	89116	6.91e-07	1.52525	0.923	2.127	TRUE	430.2	6.16077	assited_income_SES_subset	YES	3
440.21	Atherosclerosis of native arteries of the extremities with ulceration or gangrene	8	circulatory system	red	214	82869	2.39e-07	2.00502	1.244	2.766	TRUE	440.21	6.62081	assited_income_SES_subset	YES	3
446.9	Arteritis NOS	8	circulatory system	red	373	82869	0.0105006	-1.02582	-1.812	-0.24	TRUE	446.9	1.97879	assited_income_SES_subset	NO	3
447.1	Stricture of artery	8	circulatory system	red	407	82869	0.0138757	0.793362	0.161	1.425	TRUE	447.1	1.85775	assited_income_SES_subset	NO	3
475	Chronic sinusitis	9	respiratory	coral4	10156	51069	0.288291	-0.08683	-0.247	0.073	TRUE	475	0.540169	assited_income_SES_subset	NO	3
505	Other pulmonary inflamation or edema	9	respiratory	coral4	501	84345	0.512216	0.19871	-0.396	0.793	TRUE	505	0.290547	assited_income_SES_subset	NO	3
506	Empyema and pneumothorax	9	respiratory	coral4	1112	84345	0.0085582	-0.596283	-1.041	-0.152	TRUE	506	2.06762	assited_income_SES_subset	NO	3
507	Pleurisy; pleural effusion	9	respiratory	coral4	3902	84345	0.00472763	0.330521	0.101	0.56	TRUE	507	2.32536	assited_income_SES_subset	NO	3
509.3	Pulmonary insufficiency or respiratory failure following trauma and surgery	9	respiratory	coral4	267	84345	0.0962824	0.659275	-0.118	1.436	TRUE	509.3	1.01645	assited_income_SES_subset	NO	3
514.2	Solitary pulmonary nodule	9	respiratory	coral4	6058	82648	0.0123053	0.239822	0.052	0.428	TRUE	514.2	1.90991	assited_income_SES_subset	NO	3
586.4	Stricture/obstruction of ureter	11	genitourinary	black	1929	75131	2.96e-09	0.992582	0.665	1.32	TRUE	586.4	8.52861	assited_income_SES_subset	YES	3
592.11	Acute cystitis	11	genitourinary	black	3344	66903	0.00341471	0.368734	0.122	0.616	TRUE	592.11	2.46665	assited_income_SES_subset	NO	3
598	Abnormal findings on examination of urine	11	genitourinary	black	1851	97874	4.56e-05	0.611228	0.317	0.905	TRUE	598	4.34089	assited_income_SES_subset	NO	3
599.9	Other abnormality of urination	11	genitourinary	black	4953	59100	0.00209857	0.324557	0.118	0.531	TRUE	599.9	2.67808	assited_income_SES_subset	NO	3
604.1	Redundant prepuce and phimosis/BXO	11	genitourinary	black	263	17508	4.09e-05	1.59621	0.834	2.359	TRUE	604.1	4.38875	assited_income_SES_subset	NO	3
609	Male infertility and abnormal spermatozoa	11	genitourinary	black	560	17508	0.35267	-0.295644	-0.919	0.328	TRUE	609	0.452631	assited_income_SES_subset	NO	3
613.7	Other signs and symptoms in breast	11	genitourinary	black	1968	86522	2.84e-05	0.598143	0.318	0.878	TRUE	613.7	4.54697	assited_income_SES_subset	NO	3
619.3	Noninflammatory disorders of cervix	11	genitourinary	black	782	43394	0.0996975	-0.424909	-0.931	0.081	TRUE	619.3	1.00132	assited_income_SES_subset	NO	3
792	Abnormal Papanicolaou smear of cervix and cervical HPV	11	genitourinary	black	5091	41718	3.7e-11	0.63743	0.449	0.826	TRUE	792	10.4314	assited_income_SES_subset	YES	3
792.1	Papanicolaou smear of cervix or vagina with atypical squamous cells	11	genitourinary	black	3302	41718	7.61e-15	0.877043	0.656	1.098	TRUE	792.1	14.1185	assited_income_SES_subset	YES	3
172.22	Squamous cell carcinoma	2	neoplasms	darkcyan	1782	84967	0.10125	-0.316278	-0.695	0.062	TRUE	172.22	0.994606	no_health_insurance_SES_subset	NO	3
174.3	Neoplasm of uncertain behavior of breast	2	neoplasms	darkcyan	202	85721	0.0779275	-1.03627	-2.188	0.116	TRUE	174.3	1.10831	no_health_insurance_SES_subset	NO	3
193	Thyroid cancer	2	neoplasms	darkcyan	1142	98977	0.364589	-0.202322	-0.64	0.235	TRUE	193	0.438196	no_health_insurance_SES_subset	NO	3
198	Secondary malignant neoplasm	2	neoplasms	darkcyan	2626	88956	4.59e-06	0.66909	0.383	0.955	TRUE	198	5.33782	no_health_insurance_SES_subset	YES	3
199	Neoplasm of uncertain behavior	2	neoplasms	darkcyan	3919	88956	1.17e-05	0.536872	0.297	0.777	TRUE	199	4.93213	no_health_insurance_SES_subset	NO	3
213	Benign neoplasm of bone and articular cartilage	2	neoplasms	darkcyan	318	58984	0.0124802	-1.13499	-2.025	-0.245	TRUE	213	1.90378	no_health_insurance_SES_subset	NO	3
224	Benign neoplasm of eye	2	neoplasms	darkcyan	1171	99018	0.270704	0.237871	-0.185	0.661	TRUE	224	0.567506	no_health_insurance_SES_subset	NO	3
250.14	Type 1 diabetes with neurological manifestations	3	endocrine/metabolic	brown	508	61523	0.0152172	0.796208	0.153	1.439	TRUE	250.14	1.81767	no_health_insurance_SES_subset	NO	3
255	Disorders of adrenal glands	3	endocrine/metabolic	brown	2099	86380	0.402266	0.138476	-0.186	0.463	TRUE	255	0.395487	no_health_insurance_SES_subset	NO	3
257	Testicular dysfunction	3	endocrine/metabolic	brown	1912	32344	1.62e-10	1.04504	0.725	1.365	TRUE	257	9.78998	no_health_insurance_SES_subset	YES	3
257.1	Testicular hypofunction	3	endocrine/metabolic	brown	1884	32344	6.44e-11	1.07286	0.751	1.395	TRUE	257.1	10.1908	no_health_insurance_SES_subset	YES	3
270	Disorders of protein plasma/amino-acid transport and metabolism	3	endocrine/metabolic	brown	2443	93795	5.76e-11	-1.0797	-1.403	-0.757	TRUE	270	10.2396	no_health_insurance_SES_subset	YES	3
270.3	Disorders of plasma protein metabolism	3	endocrine/metabolic	brown	2040	93795	6.41e-16	-1.49908	-1.863	-1.136	TRUE	270.3	15.1934	no_health_insurance_SES_subset	YES	3
275.51	Hypocalcemia	3	endocrine/metabolic	brown	915	90703	0.00233748	0.720099	0.256	1.184	TRUE	275.51	2.63125	no_health_insurance_SES_subset	NO	3
394	Rheumatic disease of the heart valves	8	circulatory system	red	2543	84447	0.572656	-0.0881532	-0.394	0.218	TRUE	394	0.242106	no_health_insurance_SES_subset	NO	3
395.1	Nonrheumatic mitral valve disorders	8	circulatory system	red	4286	84447	0.0253321	-0.27485	-0.516	-0.034	TRUE	395.1	1.59633	no_health_insurance_SES_subset	NO	3
425.1	Primary/intrinsic cardiomyopathies	8	circulatory system	red	3282	95031	0.0240998	0.294601	0.039	0.551	TRUE	425.1	1.61799	no_health_insurance_SES_subset	NO	3
426.8	Other cardiac conduction disorders	8	circulatory system	red	450	56395	0.127964	-0.560959	-1.283	0.161	TRUE	426.8	0.892912	no_health_insurance_SES_subset	NO	3
427.2	Atrial fibrillation and flutter	8	circulatory system	red	7902	56395	7.06e-06	-0.470257	-0.675	-0.265	TRUE	427.2	5.15146	no_health_insurance_SES_subset	YES	3
430.2	Intracerebral hemorrhage	8	circulatory system	red	372	89116	0.412038	0.307309	-0.427	1.042	TRUE	430.2	0.385063	no_health_insurance_SES_subset	NO	3
440.21	Atherosclerosis of native arteries of the extremities with ulceration or gangrene	8	circulatory system	red	214	82869	0.659566	0.223821	-0.772	1.22	TRUE	440.21	0.180742	no_health_insurance_SES_subset	NO	3
446.9	Arteritis NOS	8	circulatory system	red	373	82869	1.05e-06	-2.23853	-3.137	-1.34	TRUE	446.9	5.97723	no_health_insurance_SES_subset	YES	3
447.1	Stricture of artery	8	circulatory system	red	407	82869	0.0217275	0.812971	0.119	1.507	TRUE	447.1	1.66299	no_health_insurance_SES_subset	NO	3
475	Chronic sinusitis	9	respiratory	coral4	10156	51069	0.0564067	0.164376	-0.004	0.333	TRUE	475	1.24867	no_health_insurance_SES_subset	NO	3
505	Other pulmonary inflamation or edema	9	respiratory	coral4	501	84345	9.6e-10	-2.48646	-3.283	-1.69	TRUE	505	9.0177	no_health_insurance_SES_subset	YES	3
506	Empyema and pneumothorax	9	respiratory	coral4	1112	84345	6.49e-15	-2.02487	-2.534	-1.516	TRUE	506	14.1877	no_health_insurance_SES_subset	YES	3
507	Pleurisy; pleural effusion	9	respiratory	coral4	3902	84345	0.05859	-0.244865	-0.499	0.009	TRUE	507	1.23218	no_health_insurance_SES_subset	NO	3
509.3	Pulmonary insufficiency or respiratory failure following trauma and surgery	9	respiratory	coral4	267	84345	0.00619938	-1.3623	-2.338	-0.387	TRUE	509.3	2.20765	no_health_insurance_SES_subset	NO	3
514.2	Solitary pulmonary nodule	9	respiratory	coral4	6058	82648	0.332733	-0.101929	-0.308	0.104	TRUE	514.2	0.477904	no_health_insurance_SES_subset	NO	3
586.4	Stricture/obstruction of ureter	11	genitourinary	black	1929	75131	4.7e-06	-0.85579	-1.222	-0.489	TRUE	586.4	5.3278	no_health_insurance_SES_subset	YES	3
592.11	Acute cystitis	11	genitourinary	black	3344	66903	7.93e-16	-1.19128	-1.481	-0.901	TRUE	592.11	15.1005	no_health_insurance_SES_subset	YES	3
598	Abnormal findings on examination of urine	11	genitourinary	black	1851	97874	1.24e-07	0.877454	0.552	1.203	TRUE	598	6.90719	no_health_insurance_SES_subset	YES	3
599.9	Other abnormality of urination	11	genitourinary	black	4953	59100	3.55e-06	-0.552226	-0.786	-0.319	TRUE	599.9	5.44991	no_health_insurance_SES_subset	YES	3
604.1	Redundant prepuce and phimosis/BXO	11	genitourinary	black	263	17508	0.0112062	1.10307	0.251	1.956	TRUE	604.1	1.95054	no_health_insurance_SES_subset	NO	3
609	Male infertility and abnormal spermatozoa	11	genitourinary	black	560	17508	2.73e-05	-1.41598	-2.078	-0.754	TRUE	609	4.56313	no_health_insurance_SES_subset	NO	3
613.7	Other signs and symptoms in breast	11	genitourinary	black	1968	86522	0.000145	0.654659	0.317	0.992	TRUE	613.7	3.83756	no_health_insurance_SES_subset	NO	3
619.3	Noninflammatory disorders of cervix	11	genitourinary	black	782	43394	2.65e-17	-2.78243	-3.427	-2.138	TRUE	619.3	16.5768	no_health_insurance_SES_subset	YES	3
792	Abnormal Papanicolaou smear of cervix and cervical HPV	11	genitourinary	black	5091	41718	8.25e-14	-0.939861	-1.187	-0.693	TRUE	792	13.0837	no_health_insurance_SES_subset	YES	3
792.1	Papanicolaou smear of cervix or vagina with atypical squamous cells	11	genitourinary	black	3302	41718	4.54e-09	-0.876663	-1.17	-0.584	TRUE	792.1	8.34262	no_health_insurance_SES_subset	YES	3
172.22	Squamous cell carcinoma	2	neoplasms	darkcyan	1782	84967	0.000173	-0.826905	-1.258	-0.395	TRUE	172.22	3.76141	area_poverty_SES_subset	NO	3
174.3	Neoplasm of uncertain behavior of breast	2	neoplasms	darkcyan	202	85721	0.0368607	-1.30352	-2.528	-0.08	TRUE	174.3	1.43344	area_poverty_SES_subset	NO	3
193	Thyroid cancer	2	neoplasms	darkcyan	1142	98977	1.21e-06	-1.28874	-1.809	-0.768	TRUE	193	5.91648	area_poverty_SES_subset	YES	3
198	Secondary malignant neoplasm	2	neoplasms	darkcyan	2626	88956	0.893051	-0.0234063	-0.365	0.318	TRUE	198	0.0491238	area_poverty_SES_subset	NO	3
199	Neoplasm of uncertain behavior	2	neoplasms	darkcyan	3919	88956	0.0013809	0.443189	0.172	0.715	TRUE	199	2.85984	area_poverty_SES_subset	NO	3
213	Benign neoplasm of bone and articular cartilage	2	neoplasms	darkcyan	318	58984	0.0343153	-1.06885	-2.059	-0.079	TRUE	213	1.46451	area_poverty_SES_subset	NO	3
224	Benign neoplasm of eye	2	neoplasms	darkcyan	1171	99018	0.000241	-0.974485	-1.495	-0.454	TRUE	224	3.61717	area_poverty_SES_subset	NO	3
250.14	Type 1 diabetes with neurological manifestations	3	endocrine/metabolic	brown	508	61523	0.00367553	1.1036	0.359	1.848	TRUE	250.14	2.43468	area_poverty_SES_subset	NO	3
255	Disorders of adrenal glands	3	endocrine/metabolic	brown	2099	86380	0.348784	0.174701	-0.191	0.54	TRUE	255	0.457443	area_poverty_SES_subset	NO	3
257	Testicular dysfunction	3	endocrine/metabolic	brown	1912	32344	0.442399	-0.161662	-0.574	0.251	TRUE	257	0.354186	area_poverty_SES_subset	NO	3
257.1	Testicular hypofunction	3	endocrine/metabolic	brown	1884	32344	0.515179	-0.137718	-0.552	0.277	TRUE	257.1	0.288042	area_poverty_SES_subset	NO	3
270	Disorders of protein plasma/amino-acid transport and metabolism	3	endocrine/metabolic	brown	2443	93795	9.82e-05	-0.709252	-1.066	-0.352	TRUE	270	4.0079	area_poverty_SES_subset	NO	3
270.3	Disorders of plasma protein metabolism	3	endocrine/metabolic	brown	2040	93795	0.000129	-0.762904	-1.153	-0.372	TRUE	270.3	3.89076	area_poverty_SES_subset	NO	3
275.51	Hypocalcemia	3	endocrine/metabolic	brown	915	90703	0.00092	0.907319	0.371	1.444	TRUE	275.51	3.03632	area_poverty_SES_subset	NO	3
394	Rheumatic disease of the heart valves	8	circulatory system	red	2543	84447	0.23991	0.202423	-0.135	0.54	TRUE	394	0.619951	area_poverty_SES_subset	NO	3
395.1	Nonrheumatic mitral valve disorders	8	circulatory system	red	4286	84447	0.00061	-0.475091	-0.747	-0.203	TRUE	395.1	3.21445	area_poverty_SES_subset	NO	3
425.1	Primary/intrinsic cardiomyopathies	8	circulatory system	red	3282	95031	0.000804	0.506234	0.21	0.802	TRUE	425.1	3.09477	area_poverty_SES_subset	NO	3
426.8	Other cardiac conduction disorders	8	circulatory system	red	450	56395	7.38e-10	2.36173	1.61	3.113	TRUE	426.8	9.13176	area_poverty_SES_subset	YES	3
427.2	Atrial fibrillation and flutter	8	circulatory system	red	7902	56395	0.411469	0.102703	-0.142	0.348	TRUE	427.2	0.385663	area_poverty_SES_subset	NO	3
430.2	Intracerebral hemorrhage	8	circulatory system	red	372	89116	7.39e-05	1.63874	0.828	2.449	TRUE	430.2	4.1314	area_poverty_SES_subset	NO	3
440.21	Atherosclerosis of native arteries of the extremities with ulceration or gangrene	8	circulatory system	red	214	82869	4.97e-05	2.17488	1.124	3.226	TRUE	440.21	4.30328	area_poverty_SES_subset	NO	3
446.9	Arteritis NOS	8	circulatory system	red	373	82869	3.21e-06	-2.27955	-3.239	-1.32	TRUE	446.9	5.49398	area_poverty_SES_subset	YES	3
447.1	Stricture of artery	8	circulatory system	red	407	82869	7.53e-05	1.56772	0.792	2.344	TRUE	447.1	4.12292	area_poverty_SES_subset	NO	3
475	Chronic sinusitis	9	respiratory	coral4	10156	51069	0.083252	0.174074	-0.023	0.371	TRUE	475	1.07961	area_poverty_SES_subset	NO	3
505	Other pulmonary inflamation or edema	9	respiratory	coral4	501	84345	0.616991	-0.19282	-0.948	0.563	TRUE	505	0.209721	area_poverty_SES_subset	NO	3
506	Empyema and pneumothorax	9	respiratory	coral4	1112	84345	0.000541	-0.943756	-1.478	-0.409	TRUE	506	3.26684	area_poverty_SES_subset	NO	3
507	Pleurisy; pleural effusion	9	respiratory	coral4	3902	84345	0.000341	0.51271	0.232	0.793	TRUE	507	3.4671	area_poverty_SES_subset	NO	3
509.3	Pulmonary insufficiency or respiratory failure following trauma and surgery	9	respiratory	coral4	267	84345	0.649928	-0.242896	-1.292	0.806	TRUE	509.3	0.187135	area_poverty_SES_subset	NO	3
514.2	Solitary pulmonary nodule	9	respiratory	coral4	6058	82648	0.403257	0.0987536	-0.133	0.33	TRUE	514.2	0.394418	area_poverty_SES_subset	NO	3
586.4	Stricture/obstruction of ureter	11	genitourinary	black	1929	75131	1.64e-06	0.998262	0.59	1.406	TRUE	586.4	5.78409	area_poverty_SES_subset	YES	3
592.11	Acute cystitis	11	genitourinary	black	3344	66903	0.339368	0.151913	-0.16	0.464	TRUE	592.11	0.469329	area_poverty_SES_subset	NO	3
598	Abnormal findings on examination of urine	11	genitourinary	black	1851	97874	0.000359	0.684136	0.308	1.06	TRUE	598	3.44534	area_poverty_SES_subset	NO	3
599.9	Other abnormality of urination	11	genitourinary	black	4953	59100	4.65e-05	0.530816	0.275	0.786	TRUE	599.9	4.33258	area_poverty_SES_subset	NO	3
604.1	Redundant prepuce and phimosis/BXO	11	genitourinary	black	263	17508	0.000117	1.96161	0.964	2.96	TRUE	604.1	3.93126	area_poverty_SES_subset	NO	3
609	Male infertility and abnormal spermatozoa	11	genitourinary	black	560	17508	2.38e-05	-1.6957	-2.482	-0.909	TRUE	609	4.62405	area_poverty_SES_subset	NO	3
613.7	Other signs and symptoms in breast	11	genitourinary	black	1968	86522	0.19765	0.240307	-0.125	0.606	TRUE	613.7	0.704103	area_poverty_SES_subset	NO	3
619.3	Noninflammatory disorders of cervix	11	genitourinary	black	782	43394	0.0493157	-0.615416	-1.229	-0.002	TRUE	619.3	1.30701	area_poverty_SES_subset	NO	3
792	Abnormal Papanicolaou smear of cervix and cervical HPV	11	genitourinary	black	5091	41718	4.37e-09	0.72888	0.485	0.972	TRUE	792	8.35994	area_poverty_SES_subset	YES	3
792.1	Papanicolaou smear of cervix or vagina with atypical squamous cells	11	genitourinary	black	3302	41718	1.69e-12	1.04416	0.754	1.334	TRUE	792.1	11.7711	area_poverty_SES_subset	YES	3
172.22	Squamous cell carcinoma	2	neoplasms	darkcyan	1782	84967	0.371272	-0.224108	-0.715	0.267	TRUE	172.22	0.430308	vacant_housing_SES_subset	NO	3
174.3	Neoplasm of uncertain behavior of breast	2	neoplasms	darkcyan	202	85721	0.0877304	-1.38164	-2.968	0.204	TRUE	174.3	1.05685	vacant_housing_SES_subset	NO	3
193	Thyroid cancer	2	neoplasms	darkcyan	1142	98977	0.713939	0.108221	-0.47	0.687	TRUE	193	0.146339	vacant_housing_SES_subset	NO	3
198	Secondary malignant neoplasm	2	neoplasms	darkcyan	2626	88956	8.9e-13	1.26937	0.921	1.618	TRUE	198	12.0507	vacant_housing_SES_subset	YES	3
199	Neoplasm of uncertain behavior	2	neoplasms	darkcyan	3919	88956	0.0383526	0.337754	0.018	0.657	TRUE	199	1.4162	vacant_housing_SES_subset	NO	3
213	Benign neoplasm of bone and articular cartilage	2	neoplasms	darkcyan	318	58984	0.0714758	-1.13016	-2.359	0.099	TRUE	213	1.14584	vacant_housing_SES_subset	NO	3
224	Benign neoplasm of eye	2	neoplasms	darkcyan	1171	99018	1.34e-17	-3.34812	-4.117	-2.58	TRUE	224	16.8722	vacant_housing_SES_subset	YES	3
250.14	Type 1 diabetes with neurological manifestations	3	endocrine/metabolic	brown	508	61523	2.52e-05	1.60423	0.858	2.35	TRUE	250.14	4.59939	vacant_housing_SES_subset	NO	3
255	Disorders of adrenal glands	3	endocrine/metabolic	brown	2099	86380	1.04e-06	0.978541	0.586	1.371	TRUE	255	5.98247	vacant_housing_SES_subset	YES	3
257	Testicular dysfunction	3	endocrine/metabolic	brown	1912	32344	0.0856595	0.399163	-0.056	0.854	TRUE	257	1.06722	vacant_housing_SES_subset	NO	3
257.1	Testicular hypofunction	3	endocrine/metabolic	brown	1884	32344	0.0654069	0.429117	-0.027	0.886	TRUE	257.1	1.18438	vacant_housing_SES_subset	NO	3
270	Disorders of protein plasma/amino-acid transport and metabolism	3	endocrine/metabolic	brown	2443	93795	0.0610164	0.374873	-0.017	0.767	TRUE	270	1.21455	vacant_housing_SES_subset	NO	3
270.3	Disorders of plasma protein metabolism	3	endocrine/metabolic	brown	2040	93795	0.146155	0.317748	-0.111	0.746	TRUE	270.3	0.835186	vacant_housing_SES_subset	NO	3
275.51	Hypocalcemia	3	endocrine/metabolic	brown	915	90703	9.55e-07	1.41865	0.851	1.986	TRUE	275.51	6.01997	vacant_housing_SES_subset	YES	3
394	Rheumatic disease of the heart valves	8	circulatory system	red	2543	84447	2.01e-07	0.966436	0.602	1.331	TRUE	394	6.69769	vacant_housing_SES_subset	YES	3
395.1	Nonrheumatic mitral valve disorders	8	circulatory system	red	4286	84447	1.5e-08	0.83659	0.547	1.126	TRUE	395.1	7.82467	vacant_housing_SES_subset	YES	3
425.1	Primary/intrinsic cardiomyopathies	8	circulatory system	red	3282	95031	2.56e-10	1.02372	0.706	1.341	TRUE	425.1	9.59158	vacant_housing_SES_subset	YES	3
426.8	Other cardiac conduction disorders	8	circulatory system	red	450	56395	0.0540646	-1.08478	-2.189	0.019	TRUE	426.8	1.26709	vacant_housing_SES_subset	NO	3
427.2	Atrial fibrillation and flutter	8	circulatory system	red	7902	56395	8.2e-06	0.611976	0.343	0.881	TRUE	427.2	5.08617	vacant_housing_SES_subset	YES	3
430.2	Intracerebral hemorrhage	8	circulatory system	red	372	89116	0.000411	1.5341	0.683	2.385	TRUE	430.2	3.38664	vacant_housing_SES_subset	NO	3
440.21	Atherosclerosis of native arteries of the extremities with ulceration or gangrene	8	circulatory system	red	214	82869	0.00786896	1.5281	0.401	2.655	TRUE	440.21	2.10408	vacant_housing_SES_subset	NO	3
446.9	Arteritis NOS	8	circulatory system	red	373	82869	0.545551	0.308122	-0.691	1.307	TRUE	446.9	0.263165	vacant_housing_SES_subset	NO	3
447.1	Stricture of artery	8	circulatory system	red	407	82869	5.94e-10	2.27645	1.556	2.997	TRUE	447.1	9.22614	vacant_housing_SES_subset	YES	3
475	Chronic sinusitis	9	respiratory	coral4	10156	51069	0.000895	0.384898	0.158	0.612	TRUE	475	3.04825	vacant_housing_SES_subset	NO	3
505	Other pulmonary inflamation or edema	9	respiratory	coral4	501	84345	0.307148	0.452243	-0.416	1.32	TRUE	505	0.512653	vacant_housing_SES_subset	NO	3
506	Empyema and pneumothorax	9	respiratory	coral4	1112	84345	0.0137441	0.705524	0.144	1.267	TRUE	506	1.86188	vacant_housing_SES_subset	NO	3
507	Pleurisy; pleural effusion	9	respiratory	coral4	3902	84345	8.13e-22	1.44925	1.153	1.745	TRUE	507	21.0898	vacant_housing_SES_subset	YES	3
509.3	Pulmonary insufficiency or respiratory failure following trauma and surgery	9	respiratory	coral4	267	84345	0.092785	0.961257	-0.16	2.082	TRUE	509.3	1.03252	vacant_housing_SES_subset	NO	3
514.2	Solitary pulmonary nodule	9	respiratory	coral4	6058	82648	7.65e-13	0.929698	0.675	1.184	TRUE	514.2	12.1161	vacant_housing_SES_subset	YES	3
586.4	Stricture/obstruction of ureter	11	genitourinary	black	1929	75131	0.238243	-0.291752	-0.777	0.193	TRUE	586.4	0.62298	vacant_housing_SES_subset	NO	3
592.11	Acute cystitis	11	genitourinary	black	3344	66903	0.299343	-0.19987	-0.577	0.178	TRUE	592.11	0.52383	vacant_housing_SES_subset	NO	3
598	Abnormal findings on examination of urine	11	genitourinary	black	1851	97874	0.0805611	0.394469	-0.048	0.837	TRUE	598	1.09387	vacant_housing_SES_subset	NO	3
599.9	Other abnormality of urination	11	genitourinary	black	4953	59100	0.994803	-0.0010062	-0.304	0.302	TRUE	599.9	0.00226306	vacant_housing_SES_subset	NO	3
604.1	Redundant prepuce and phimosis/BXO	11	genitourinary	black	263	17508	0.316972	0.597405	-0.573	1.767	TRUE	604.1	0.498978	vacant_housing_SES_subset	NO	3
609	Male infertility and abnormal spermatozoa	11	genitourinary	black	560	17508	0.000185	-1.99195	-3.036	-0.948	TRUE	609	3.73213	vacant_housing_SES_subset	NO	3
613.7	Other signs and symptoms in breast	11	genitourinary	black	1968	86522	0.980494	-0.0056142	-0.456	0.444	TRUE	613.7	0.00855503	vacant_housing_SES_subset	NO	3
619.3	Noninflammatory disorders of cervix	11	genitourinary	black	782	43394	0.00059	-1.44574	-2.27	-0.621	TRUE	619.3	3.22908	vacant_housing_SES_subset	NO	3
792	Abnormal Papanicolaou smear of cervix and cervical HPV	11	genitourinary	black	5091	41718	0.154144	-0.229921	-0.546	0.086	TRUE	792	0.812074	vacant_housing_SES_subset	NO	3
792.1	Papanicolaou smear of cervix or vagina with atypical squamous cells	11	genitourinary	black	3302	41718	0.0449078	0.375276	0.009	0.742	TRUE	792.1	1.34768	vacant_housing_SES_subset	NO	3
172.22	Squamous cell carcinoma	2	neoplasms	darkcyan	1782	84967	0.00011	-0.739013	-1.114	-0.364	TRUE	172.22	3.95762	deprivation_index_SES_subset	NO	3
174.3	Neoplasm of uncertain behavior of breast	2	neoplasms	darkcyan	202	85721	0.0688764	-0.991795	-2.06	0.077	TRUE	174.3	1.16193	deprivation_index_SES_subset	NO	3
193	Thyroid cancer	2	neoplasms	darkcyan	1142	98977	0.00345812	-0.662234	-1.106	-0.218	TRUE	193	2.46116	deprivation_index_SES_subset	NO	3
198	Secondary malignant neoplasm	2	neoplasms	darkcyan	2626	88956	0.15424	0.216213	-0.081	0.514	TRUE	198	0.811804	deprivation_index_SES_subset	NO	3
199	Neoplasm of uncertain behavior	2	neoplasms	darkcyan	3919	88956	4.24e-05	0.505953	0.264	0.748	TRUE	199	4.37242	deprivation_index_SES_subset	NO	3
213	Benign neoplasm of bone and articular cartilage	2	neoplasms	darkcyan	318	58984	0.00489529	-1.24781	-2.117	-0.379	TRUE	213	2.31022	deprivation_index_SES_subset	NO	3
224	Benign neoplasm of eye	2	neoplasms	darkcyan	1171	99018	7.47e-05	-0.900037	-1.345	-0.455	TRUE	224	4.12653	deprivation_index_SES_subset	NO	3
250.14	Type 1 diabetes with neurological manifestations	3	endocrine/metabolic	brown	508	61523	1.43e-05	1.44996	0.795	2.105	TRUE	250.14	4.84553	deprivation_index_SES_subset	NO	3
255	Disorders of adrenal glands	3	endocrine/metabolic	brown	2099	86380	0.0142781	0.403019	0.081	0.725	TRUE	255	1.84533	deprivation_index_SES_subset	NO	3
257	Testicular dysfunction	3	endocrine/metabolic	brown	1912	32344	0.0102896	0.459549	0.109	0.811	TRUE	257	1.9876	deprivation_index_SES_subset	NO	3
257.1	Testicular hypofunction	3	endocrine/metabolic	brown	1884	32344	0.00615916	0.493374	0.14	0.846	TRUE	257.1	2.21048	deprivation_index_SES_subset	NO	3
270	Disorders of protein plasma/amino-acid transport and metabolism	3	endocrine/metabolic	brown	2443	93795	2.65e-06	-0.743586	-1.054	-0.433	TRUE	270	5.57709	deprivation_index_SES_subset	YES	3
270.3	Disorders of plasma protein metabolism	3	endocrine/metabolic	brown	2040	93795	6.91e-08	-0.936171	-1.276	-0.596	TRUE	270.3	7.1608	deprivation_index_SES_subset	YES	3
275.51	Hypocalcemia	3	endocrine/metabolic	brown	915	90703	0.000304	0.881457	0.403	1.36	TRUE	275.51	3.51758	deprivation_index_SES_subset	NO	3
394	Rheumatic disease of the heart valves	8	circulatory system	red	2543	84447	0.115629	0.241464	-0.059	0.542	TRUE	394	0.936931	deprivation_index_SES_subset	NO	3
395.1	Nonrheumatic mitral valve disorders	8	circulatory system	red	4286	84447	0.0373909	-0.252739	-0.491	-0.015	TRUE	395.1	1.42723	deprivation_index_SES_subset	NO	3
425.1	Primary/intrinsic cardiomyopathies	8	circulatory system	red	3282	95031	0.000151	0.507	0.245	0.769	TRUE	425.1	3.82133	deprivation_index_SES_subset	NO	3
426.8	Other cardiac conduction disorders	8	circulatory system	red	450	56395	0.199835	0.474531	-0.251	1.2	TRUE	426.8	0.699328	deprivation_index_SES_subset	NO	3
427.2	Atrial fibrillation and flutter	8	circulatory system	red	7902	56395	0.620835	-0.0539867	-0.268	0.16	TRUE	427.2	0.207024	deprivation_index_SES_subset	NO	3
430.2	Intracerebral hemorrhage	8	circulatory system	red	372	89116	0.00562946	1.05541	0.308	1.803	TRUE	430.2	2.24953	deprivation_index_SES_subset	NO	3
440.21	Atherosclerosis of native arteries of the extremities with ulceration or gangrene	8	circulatory system	red	214	82869	0.000709	1.68111	0.708	2.654	TRUE	440.21	3.14944	deprivation_index_SES_subset	NO	3
446.9	Arteritis NOS	8	circulatory system	red	373	82869	1.4e-05	-1.78438	-2.589	-0.979	TRUE	446.9	4.85472	deprivation_index_SES_subset	NO	3
447.1	Stricture of artery	8	circulatory system	red	407	82869	0.000774	1.2221	0.51	1.935	TRUE	447.1	3.11139	deprivation_index_SES_subset	NO	3
475	Chronic sinusitis	9	respiratory	coral4	10156	51069	0.0023719	0.269061	0.096	0.443	TRUE	475	2.6249	deprivation_index_SES_subset	NO	3
505	Other pulmonary inflamation or edema	9	respiratory	coral4	501	84345	0.00417005	-0.997044	-1.679	-0.315	TRUE	505	2.37986	deprivation_index_SES_subset	NO	3
506	Empyema and pneumothorax	9	respiratory	coral4	1112	84345	5.05e-08	-1.29251	-1.757	-0.828	TRUE	506	7.29657	deprivation_index_SES_subset	YES	3
507	Pleurisy; pleural effusion	9	respiratory	coral4	3902	84345	0.189435	0.16815	-0.083	0.419	TRUE	507	0.722539	deprivation_index_SES_subset	NO	3
509.3	Pulmonary insufficiency or respiratory failure following trauma and surgery	9	respiratory	coral4	267	84345	0.435329	-0.364209	-1.279	0.551	TRUE	509.3	0.361182	deprivation_index_SES_subset	NO	3
514.2	Solitary pulmonary nodule	9	respiratory	coral4	6058	82648	0.0817305	0.18306	-0.023	0.389	TRUE	514.2	1.08762	deprivation_index_SES_subset	NO	3
586.4	Stricture/obstruction of ureter	11	genitourinary	black	1929	75131	0.0281641	0.405218	0.043	0.767	TRUE	586.4	1.5503	deprivation_index_SES_subset	NO	3
592.11	Acute cystitis	11	genitourinary	black	3344	66903	0.704071	-0.0535239	-0.33	0.223	TRUE	592.11	0.152384	deprivation_index_SES_subset	NO	3
598	Abnormal findings on examination of urine	11	genitourinary	black	1851	97874	9.09e-07	0.839299	0.504	1.174	TRUE	598	6.04142	deprivation_index_SES_subset	YES	3
599.9	Other abnormality of urination	11	genitourinary	black	4953	59100	0.020944	0.268827	0.041	0.497	TRUE	599.9	1.67894	deprivation_index_SES_subset	NO	3
604.1	Redundant prepuce and phimosis/BXO	11	genitourinary	black	263	17508	6.45e-05	1.85076	0.943	2.759	TRUE	604.1	4.19065	deprivation_index_SES_subset	NO	3
609	Male infertility and abnormal spermatozoa	11	genitourinary	black	560	17508	1.62e-05	-1.45549	-2.117	-0.794	TRUE	609	4.7916	deprivation_index_SES_subset	NO	3
613.7	Other signs and symptoms in breast	11	genitourinary	black	1968	86522	0.000215	0.61967	0.292	0.948	TRUE	613.7	3.66848	deprivation_index_SES_subset	NO	3
619.3	Noninflammatory disorders of cervix	11	genitourinary	black	782	43394	3.75e-06	-1.30915	-1.864	-0.754	TRUE	619.3	5.4265	deprivation_index_SES_subset	YES	3
792	Abnormal Papanicolaou smear of cervix and cervical HPV	11	genitourinary	black	5091	41718	0.0549558	0.220907	-0.005	0.447	TRUE	792	1.25999	deprivation_index_SES_subset	NO	3
792.1	Papanicolaou smear of cervix or vagina with atypical squamous cells	11	genitourinary	black	3302	41718	4.82e-05	0.557934	0.289	0.827	TRUE	792.1	4.3169	deprivation_index_SES_subset	NO	3
180	Cervical cancer and dysplasia	2	neoplasms	darkcyan	2422	41718	0.195546	-0.158606	0.082	-0.399	TRUE	180	0.708751	income_SES_subset	NO	2
180.3	Cervical intraepithelial neoplasia [CIN] [Cervical dysplasia]	2	neoplasms	darkcyan	2267	41718	0.115738	-0.199234	0.049	-0.447	TRUE	180.3	0.936522	income_SES_subset	NO	2
185	Cancer of prostate	2	neoplasms	darkcyan	3236	21609	1.94e-27	-1.15695	-0.948	-1.366	TRUE	185	26.7111	income_SES_subset	YES	2
198.1	Secondary malignancy of lymph nodes	2	neoplasms	darkcyan	1335	88956	4.1e-07	-0.709837	-0.435	-0.985	TRUE	198.1	6.38725	income_SES_subset	YES	2
223	Benign neoplasm of kidney and other urinary organs	2	neoplasms	darkcyan	176	58984	3.04e-08	-1.95749	-1.265	-2.65	TRUE	223	7.51728	income_SES_subset	YES	2
227.1	Benign neoplasm of adrenal gland	2	neoplasms	darkcyan	616	98977	1.24e-08	1.42518	1.916	0.935	TRUE	227.1	7.90826	income_SES_subset	YES	2
241	Nontoxic nodular goiter	3	endocrine/metabolic	brown	7695	74431	3.22e-08	-0.356715	-0.23	-0.483	TRUE	241	7.49281	income_SES_subset	YES	2
241.1	Nontoxic uninodular goiter	3	endocrine/metabolic	brown	5585	74431	2.29e-09	-0.439586	-0.295	-0.584	TRUE	241.1	8.63941	income_SES_subset	YES	2
246	Other disorders of thyroid	3	endocrine/metabolic	brown	3203	74431	0.0167252	-0.230281	-0.042	-0.419	TRUE	246	1.77663	income_SES_subset	NO	2
259	Other endocrine disorders	3	endocrine/metabolic	brown	1033	86380	1.92e-06	-0.752698	-0.443	-1.062	TRUE	259	5.71774	income_SES_subset	YES	2
260.3	Adult failure to thrive	3	endocrine/metabolic	brown	449	64601	2.4e-27	4.32375	5.106	3.541	TRUE	260.3	26.6199	income_SES_subset	YES	2
261.41	Rickets or osteomalacia	3	endocrine/metabolic	brown	207	64601	7.48e-11	3.46458	4.508	2.422	TRUE	261.41	10.1264	income_SES_subset	YES	2
264	Lack of normal physiological development	3	endocrine/metabolic	brown	129	64601	1.08e-07	4.75332	6.507	2.999	TRUE	264	6.96482	income_SES_subset	YES	2
270.31	Polyclonal hypergammaglobulinemia	3	endocrine/metabolic	brown	166	93795	0.157327	0.651243	1.554	-0.251	TRUE	270.31	0.803197	income_SES_subset	NO	2
270.32	Paraproteinemia	3	endocrine/metabolic	brown	1125	93795	0.343337	-0.148928	0.159	-0.457	TRUE	270.32	0.46428	income_SES_subset	NO	2
270.38	Other specified disorders of plasma protein metabolism	3	endocrine/metabolic	brown	694	93795	0.00441269	0.625406	1.056	0.195	TRUE	270.38	2.3553	income_SES_subset	NO	2
272.12	Hyperglyceridemia	3	endocrine/metabolic	brown	2592	45440	5.3e-06	0.531464	0.76	0.303	TRUE	272.12	5.27564	income_SES_subset	YES	2
274.11	Gouty arthropathy	3	endocrine/metabolic	brown	1529	96474	0.0324588	0.299573	0.574	0.025	TRUE	274.11	1.48867	income_SES_subset	NO	2
276.11	Hyperosmolality and/or hypernatremia	3	endocrine/metabolic	brown	407	76271	1.91e-15	2.82294	3.519	2.127	TRUE	276.11	14.7195	income_SES_subset	YES	2
279.1	Immunity deficiency	3	endocrine/metabolic	brown	2313	95452	5.1e-08	-0.612386	-0.392	-0.833	TRUE	279.1	7.2922	income_SES_subset	YES	2
394.1	Mitral valve stenosis and aortic valve stenosis	8	circulatory system	red	503	84447	0.00102513	0.851617	1.36	0.343	TRUE	394.1	2.98922	income_SES_subset	NO	2
394.2	Mitral valve disease	8	circulatory system	red	850	84447	0.00555125	-0.490897	-0.144	-0.838	TRUE	394.2	2.25561	income_SES_subset	NO	2
395.3	Nonrheumatic tricuspid valve disorders	8	circulatory system	red	762	84447	0.0118961	-0.476383	-0.105	-0.848	TRUE	395.3	1.92459	income_SES_subset	NO	2
396	Abnormal heart sounds	8	circulatory system	red	3776	84447	0.270181	-0.0982333	0.076	-0.273	TRUE	396	0.568345	income_SES_subset	NO	2
420	Carditis	8	circulatory system	red	1966	95031	2.84e-07	0.673621	0.931	0.416	TRUE	420	6.54719	income_SES_subset	YES	2
420.21	Acute pericarditis	8	circulatory system	red	304	95031	0.172811	-0.410583	0.18	-1.001	TRUE	420.21	0.762429	income_SES_subset	NO	2
420.3	Endocarditis	8	circulatory system	red	699	95031	1.31e-05	0.971875	1.409	0.535	TRUE	420.3	4.88325	income_SES_subset	NO	2
426.2	Atrioventricular [AV] block	8	circulatory system	red	1969	56395	0.167338	0.185491	0.449	-0.078	TRUE	426.2	0.776407	income_SES_subset	NO	2
426.3	Bundle branch block	8	circulatory system	red	2852	56395	0.513212	0.07145	0.286	-0.143	TRUE	426.3	0.289703	income_SES_subset	NO	2
427.21	Atrial fibrillation	8	circulatory system	red	7624	56395	1.29e-05	0.325524	0.472	0.179	TRUE	427.21	4.89081	income_SES_subset	NO	2
427.4	Cardiac arrest and ventricular fibrillation	8	circulatory system	red	408	56395	1.61e-05	1.33743	1.945	0.73	TRUE	427.4	4.79383	income_SES_subset	NO	2
433.11	Occlusion of cerebral arteries, with cerebral infarction	8	circulatory system	red	328	89116	2.19e-06	1.64976	2.333	0.967	TRUE	433.11	5.65914	income_SES_subset	YES	2
440.9	Atherosclerosis of aorta	8	circulatory system	red	1236	82869	1.99e-06	0.783826	1.107	0.461	TRUE	440.9	5.70009	income_SES_subset	YES	2
442.11	Abdominal aortic aneurysm	8	circulatory system	red	681	82869	3.15e-07	1.17703	1.628	0.726	TRUE	442.11	6.50106	income_SES_subset	YES	2
444	Arterial embolism and thrombosis	8	circulatory system	red	468	82869	2.07e-09	1.81469	2.408	1.221	TRUE	444	8.68354	income_SES_subset	YES	2
444.1	Arterial embolism and thrombosis of lower extremity artery	8	circulatory system	red	122	82869	8.75e-07	3.38403	4.733	2.035	TRUE	444.1	6.05789	income_SES_subset	YES	2
448	Disease of capillaries	8	circulatory system	red	347	82869	9.63e-24	-2.4081	-1.938	-2.878	TRUE	448	23.0165	income_SES_subset	YES	2
451	Phlebitis and thrombophlebitis	8	circulatory system	red	1019	66102	1.39e-05	0.82059	1.191	0.45	TRUE	451	4.85648	income_SES_subset	NO	2
454	Varicose veins	8	circulatory system	red	4692	66102	0.00252305	0.257682	0.425	0.09	TRUE	454	2.59807	income_SES_subset	NO	2
458.1	Orthostatic hypotension	8	circulatory system	red	1661	88650	1.51e-10	0.957831	1.251	0.665	TRUE	458.1	9.81999	income_SES_subset	YES	2
470	Septal Deviations/Turbinate Hypertrophy	9	respiratory	coral4	3425	51069	4.33e-31	-1.05864	-0.88	-1.238	TRUE	470	30.364	income_SES_subset	YES	2
473	Diseases of the larynx and vocal cords	9	respiratory	coral4	4908	51069	0.00130209	-0.265637	-0.104	-0.428	TRUE	473	2.88536	income_SES_subset	NO	2
473.3	Paralysis/spasm of vocal cords or larynx	9	respiratory	coral4	729	51069	5.97e-08	-0.987865	-0.631	-1.345	TRUE	473.3	7.22371	income_SES_subset	YES	2
473.4	Voice disturbance	9	respiratory	coral4	3658	51069	0.000504	-0.32539	-0.142	-0.509	TRUE	473.4	3.29731	income_SES_subset	NO	2
480.1	Bacterial pneumonia	9	respiratory	coral4	1668	74973	8.11e-17	1.25859	1.555	0.962	TRUE	480.1	16.0911	income_SES_subset	YES	2
480.11	Pneumococcal pneumonia	9	respiratory	coral4	795	74973	0.120951	0.305488	0.692	-0.081	TRUE	480.11	0.91739	income_SES_subset	NO	2
480.3	Pneumonia due to fungus (mycoses)	9	respiratory	coral4	211	74973	5.81e-07	2.31514	3.223	1.407	TRUE	480.3	6.23604	income_SES_subset	YES	2
501	Pneumonitis due to inhalation of food or vomitus	9	respiratory	coral4	605	84345	5.49e-19	2.53003	3.087	1.973	TRUE	501	18.2608	income_SES_subset	YES	2
513.32	Orthopnea	9	respiratory	coral4	209	96931	1.1e-11	3.76327	4.849	2.677	TRUE	513.32	10.9572	income_SES_subset	YES	2
516	Abnormal sputum	9	respiratory	coral4	880	100640	3.48e-13	1.57181	1.995	1.148	TRUE	516	12.4584	income_SES_subset	YES	2
516.1	Hemoptysis	9	respiratory	coral4	803	100640	2.04e-12	1.58989	2.033	1.147	TRUE	516.1	11.6894	income_SES_subset	YES	2
580.32	Nephritis and nephropathy with pathological lesion	11	genitourinary	black	516	75131	2.16e-08	1.61031	2.174	1.047	TRUE	580.32	7.66532	income_SES_subset	YES	2
592.2	Urethritis and urethral syndrome	11	genitourinary	black	304	66903	0.2684	0.361116	1.001	-0.278	TRUE	592.2	0.571217	income_SES_subset	NO	2
599.1	Urinary obstruction	11	genitourinary	black	599	59100	0.934336	-0.017968	0.409	-0.445	TRUE	599.1	0.0294969	income_SES_subset	NO	2
599.7	Urethral discharge	11	genitourinary	black	103	59100	5e-08	4.95199	6.732	3.172	TRUE	599.7	7.30068	income_SES_subset	YES	2
601.1	Prostatitis	11	genitourinary	black	855	21609	7.85e-11	-1.14517	-0.8	-1.49	TRUE	601.1	10.1052	income_SES_subset	YES	2
601.8	Other inflammatory disorders of male genital organs	11	genitourinary	black	135	21609	4.25e-09	4.22449	5.634	2.815	TRUE	601.8	8.3712	income_SES_subset	YES	2
610.1	Cystic mastopathy	11	genitourinary	black	3434	34645	2.16e-61	-1.56779	-1.382	-1.754	TRUE	610.1	60.6651	income_SES_subset	YES	2
610.8	Other specified benign mammary dysplasias	11	genitourinary	black	800	34645	5.9e-20	-1.59494	-1.253	-1.937	TRUE	610.8	19.229	income_SES_subset	YES	2
614.1	Pelvic peritoneal adhesions, female (postoperative) (postinfection)	11	genitourinary	black	185	45052	0.000937	1.63622	2.605	0.667	TRUE	614.1	3.02841	income_SES_subset	NO	2
614.32	Chronic inflammatory pelvic disease	11	genitourinary	black	177	45052	0.0841258	0.788093	1.682	-0.106	TRUE	614.32	1.07507	income_SES_subset	NO	2
614.54	Abscess or ulceration of vulva	11	genitourinary	black	272	45052	2.76e-09	2.65438	3.529	1.779	TRUE	614.54	8.55868	income_SES_subset	YES	2
619.5	Noninflammatory disorders of vulva and perineum	11	genitourinary	black	961	43394	0.92216	-0.0177468	0.338	-0.374	TRUE	619.5	0.0351938	income_SES_subset	NO	2
624.1	Dystrophy of female genital tract	11	genitourinary	black	267	45583	2.19e-09	-1.66807	-1.122	-2.214	TRUE	624.1	8.66012	income_SES_subset	YES	2
626.15	Infertility, female, associated with anovulation	11	genitourinary	black	246	27011	5.83e-10	-2.04224	-1.396	-2.688	TRUE	626.15	9.2347	income_SES_subset	YES	2
180	Cervical cancer and dysplasia	2	neoplasms	darkcyan	2422	41718	0.0870547	-0.458288	0.067	-0.983	TRUE	180	1.06021	education_SES_subset	NO	2
180.3	Cervical intraepithelial neoplasia [CIN] [Cervical dysplasia]	2	neoplasms	darkcyan	2267	41718	0.0367318	-0.575948	-0.036	-1.116	TRUE	180.3	1.43496	education_SES_subset	NO	2
185	Cancer of prostate	2	neoplasms	darkcyan	3236	21609	1.37e-18	-2.04021	-1.586	-2.495	TRUE	185	17.8627	education_SES_subset	YES	2
198.1	Secondary malignancy of lymph nodes	2	neoplasms	darkcyan	1335	88956	0.00294647	-0.914554	-0.312	-1.517	TRUE	198.1	2.5307	education_SES_subset	NO	2
223	Benign neoplasm of kidney and other urinary organs	2	neoplasms	darkcyan	176	58984	5.08e-06	-3.16773	-1.807	-4.529	TRUE	223	5.29438	education_SES_subset	YES	2
227.1	Benign neoplasm of adrenal gland	2	neoplasms	darkcyan	616	98977	4.38e-07	2.9475	4.091	1.804	TRUE	227.1	6.35831	education_SES_subset	YES	2
241	Nontoxic nodular goiter	3	endocrine/metabolic	brown	7695	74431	4.06e-05	-0.576833	-0.301	-0.852	TRUE	241	4.39195	education_SES_subset	NO	2
241.1	Nontoxic uninodular goiter	3	endocrine/metabolic	brown	5585	74431	8.13e-05	-0.634766	-0.319	-0.95	TRUE	241.1	4.08968	education_SES_subset	NO	2
246	Other disorders of thyroid	3	endocrine/metabolic	brown	3203	74431	0.2003	-0.272005	0.144	-0.688	TRUE	246	0.698318	education_SES_subset	NO	2
259	Other endocrine disorders	3	endocrine/metabolic	brown	1033	86380	6.87e-06	-1.49486	-0.843	-2.146	TRUE	259	5.16332	education_SES_subset	YES	2
260.3	Adult failure to thrive	3	endocrine/metabolic	brown	449	64601	6.09e-24	10.1789	12.156	8.202	TRUE	260.3	23.2152	education_SES_subset	YES	2
261.41	Rickets or osteomalacia	3	endocrine/metabolic	brown	207	64601	3.14e-07	6.20976	8.589	3.83	TRUE	261.41	6.50272	education_SES_subset	YES	2
264	Lack of normal physiological development	3	endocrine/metabolic	brown	129	64601	6.06e-08	13.512	18.401	8.623	TRUE	264	7.21748	education_SES_subset	YES	2
270.31	Polyclonal hypergammaglobulinemia	3	endocrine/metabolic	brown	166	93795	0.00990572	3.02869	5.33	0.727	TRUE	270.31	2.00411	education_SES_subset	NO	2
270.32	Paraproteinemia	3	endocrine/metabolic	brown	1125	93795	0.11587	0.574353	1.29	-0.142	TRUE	270.32	0.936029	education_SES_subset	NO	2
270.38	Other specified disorders of plasma protein metabolism	3	endocrine/metabolic	brown	694	93795	8.4e-06	2.41601	3.479	1.353	TRUE	270.38	5.07568	education_SES_subset	YES	2
272.12	Hyperglyceridemia	3	endocrine/metabolic	brown	2592	45440	0.016994	0.62766	1.143	0.112	TRUE	272.12	1.7697	education_SES_subset	NO	2
274.11	Gouty arthropathy	3	endocrine/metabolic	brown	1529	96474	0.0754326	0.564965	1.188	-0.058	TRUE	274.11	1.12244	education_SES_subset	NO	2
276.11	Hyperosmolality and/or hypernatremia	3	endocrine/metabolic	brown	407	76271	2.65e-16	7.57209	9.385	5.76	TRUE	276.11	15.5763	education_SES_subset	YES	2
279.1	Immunity deficiency	3	endocrine/metabolic	brown	2313	95452	0.0168887	-0.597958	-0.107	-1.089	TRUE	279.1	1.7724	education_SES_subset	NO	2
394.1	Mitral valve stenosis and aortic valve stenosis	8	circulatory system	red	503	84447	0.0798719	0.977791	2.072	-0.116	TRUE	394.1	1.09761	education_SES_subset	NO	2
394.2	Mitral valve disease	8	circulatory system	red	850	84447	0.128555	-0.591369	0.171	-1.354	TRUE	394.2	0.890911	education_SES_subset	NO	2
395.3	Nonrheumatic tricuspid valve disorders	8	circulatory system	red	762	84447	0.132533	-0.625354	0.189	-1.44	TRUE	395.3	0.877677	education_SES_subset	NO	2
396	Abnormal heart sounds	8	circulatory system	red	3776	84447	0.516248	0.129308	0.52	-0.261	TRUE	396	0.287142	education_SES_subset	NO	2
420	Carditis	8	circulatory system	red	1966	95031	4.3e-11	2.08623	2.706	1.466	TRUE	420	10.3665	education_SES_subset	YES	2
420.21	Acute pericarditis	8	circulatory system	red	304	95031	0.859554	-0.121617	1.226	-1.469	TRUE	420.21	0.0657269	education_SES_subset	NO	2
420.3	Endocarditis	8	circulatory system	red	699	95031	9.12e-08	2.92257	3.995	1.851	TRUE	420.3	7.0401	education_SES_subset	YES	2
426.2	Atrioventricular [AV] block	8	circulatory system	red	1969	56395	0.000189	1.15106	1.755	0.547	TRUE	426.2	3.72468	education_SES_subset	NO	2
426.3	Bundle branch block	8	circulatory system	red	2852	56395	0.00204956	0.761178	1.245	0.277	TRUE	426.3	2.68834	education_SES_subset	NO	2
427.21	Atrial fibrillation	8	circulatory system	red	7624	56395	7.1e-08	0.891667	1.216	0.567	TRUE	427.21	7.14845	education_SES_subset	YES	2
427.4	Cardiac arrest and ventricular fibrillation	8	circulatory system	red	408	56395	1.03e-06	3.69445	5.176	2.213	TRUE	427.4	5.98788	education_SES_subset	YES	2
433.11	Occlusion of cerebral arteries, with cerebral infarction	8	circulatory system	red	328	89116	2.12e-08	5.00893	6.761	3.256	TRUE	433.11	7.67415	education_SES_subset	YES	2
440.9	Atherosclerosis of aorta	8	circulatory system	red	1236	82869	6.35e-07	1.8921	2.637	1.147	TRUE	440.9	6.1973	education_SES_subset	YES	2
442.11	Abdominal aortic aneurysm	8	circulatory system	red	681	82869	4.14e-06	2.47237	3.525	1.42	TRUE	442.11	5.38272	education_SES_subset	YES	2
444	Arterial embolism and thrombosis	8	circulatory system	red	468	82869	2.21e-08	4.08905	5.522	2.657	TRUE	444	7.65534	education_SES_subset	YES	2
444.1	Arterial embolism and thrombosis of lower extremity artery	8	circulatory system	red	122	82869	2.93e-07	9.23537	12.765	5.705	TRUE	444.1	6.53249	education_SES_subset	YES	2
448	Disease of capillaries	8	circulatory system	red	347	82869	6.19e-21	-4.10655	-3.249	-4.964	TRUE	448	20.2081	education_SES_subset	YES	2
451	Phlebitis and thrombophlebitis	8	circulatory system	red	1019	66102	6.21e-06	2.04497	2.932	1.158	TRUE	451	5.20665	education_SES_subset	YES	2
454	Varicose veins	8	circulatory system	red	4692	66102	0.0315628	0.409204	0.782	0.036	TRUE	454	1.50082	education_SES_subset	NO	2
458.1	Orthostatic hypotension	8	circulatory system	red	1661	88650	3.39e-10	2.21581	2.907	1.524	TRUE	458.1	9.46922	education_SES_subset	YES	2
470	Septal Deviations/Turbinate Hypertrophy	9	respiratory	coral4	3425	51069	2.45e-26	-2.03931	-1.663	-2.416	TRUE	470	25.6114	education_SES_subset	YES	2
473	Diseases of the larynx and vocal cords	9	respiratory	coral4	4908	51069	6.9e-07	-0.880132	-0.533	-1.228	TRUE	473	6.16127	education_SES_subset	YES	2
473.3	Paralysis/spasm of vocal cords or larynx	9	respiratory	coral4	729	51069	3.98e-07	-1.91012	-1.172	-2.649	TRUE	473.3	6.40057	education_SES_subset	YES	2
473.4	Voice disturbance	9	respiratory	coral4	3658	51069	2.48e-06	-0.944828	-0.552	-1.338	TRUE	473.4	5.6064	education_SES_subset	YES	2
480.1	Bacterial pneumonia	9	respiratory	coral4	1668	74973	4.31e-18	3.23101	3.961	2.501	TRUE	480.1	17.3653	education_SES_subset	YES	2
480.11	Pneumococcal pneumonia	9	respiratory	coral4	795	74973	0.00290975	1.42096	2.356	0.485	TRUE	480.11	2.53614	education_SES_subset	NO	2
480.3	Pneumonia due to fungus (mycoses)	9	respiratory	coral4	211	74973	1.63e-05	4.77934	6.953	2.606	TRUE	480.3	4.78717	education_SES_subset	NO	2
501	Pneumonitis due to inhalation of food or vomitus	9	respiratory	coral4	605	84345	6.63e-20	6.60276	8.02	5.186	TRUE	501	19.1786	education_SES_subset	YES	2
513.32	Orthopnea	9	respiratory	coral4	209	96931	2.57e-10	8.52838	11.172	5.885	TRUE	513.32	9.59088	education_SES_subset	YES	2
516	Abnormal sputum	9	respiratory	coral4	880	100640	4.14e-11	3.42228	4.439	2.406	TRUE	516	10.383	education_SES_subset	YES	2
516.1	Hemoptysis	9	respiratory	coral4	803	100640	1.77e-10	3.46204	4.526	2.399	TRUE	516.1	9.75317	education_SES_subset	YES	2
580.32	Nephritis and nephropathy with pathological lesion	11	genitourinary	black	516	75131	5.85e-07	3.45765	4.814	2.101	TRUE	580.32	6.23266	education_SES_subset	YES	2
592.2	Urethritis and urethral syndrome	11	genitourinary	black	304	66903	0.248181	-0.763071	0.532	-2.058	TRUE	592.2	0.605232	education_SES_subset	NO	2
599.1	Urinary obstruction	11	genitourinary	black	599	59100	0.400014	-0.400351	0.532	-1.333	TRUE	599.1	0.397925	education_SES_subset	NO	2
599.7	Urethral discharge	11	genitourinary	black	103	59100	6.22e-06	9.61978	13.792	5.447	TRUE	599.7	5.20629	education_SES_subset	YES	2
601.1	Prostatitis	11	genitourinary	black	855	21609	4.06e-09	-2.19304	-1.462	-2.924	TRUE	601.1	8.39143	education_SES_subset	YES	2
601.8	Other inflammatory disorders of male genital organs	11	genitourinary	black	135	21609	3.7e-08	10.1649	13.784	6.546	TRUE	601.8	7.43225	education_SES_subset	YES	2
610.1	Cystic mastopathy	11	genitourinary	black	3434	34645	3.97e-39	-2.63073	-2.237	-3.025	TRUE	610.1	38.4015	education_SES_subset	YES	2
610.8	Other specified benign mammary dysplasias	11	genitourinary	black	800	34645	4.4e-14	-2.69871	-1.998	-3.399	TRUE	610.8	13.3561	education_SES_subset	YES	2
614.1	Pelvic peritoneal adhesions, female (postoperative) (postinfection)	11	genitourinary	black	185	45052	0.0176912	2.67775	4.89	0.465	TRUE	614.1	1.75224	education_SES_subset	NO	2
614.32	Chronic inflammatory pelvic disease	11	genitourinary	black	177	45052	0.545949	0.59111	2.51	-1.328	TRUE	614.32	0.262848	education_SES_subset	NO	2
614.54	Abscess or ulceration of vulva	11	genitourinary	black	272	45052	3.12e-07	5.4316	7.512	3.351	TRUE	614.54	6.50604	education_SES_subset	YES	2
619.5	Noninflammatory disorders of vulva and perineum	11	genitourinary	black	961	43394	0.782067	0.111798	0.904	-0.68	TRUE	619.5	0.106756	education_SES_subset	NO	2
624.1	Dystrophy of female genital tract	11	genitourinary	black	267	45583	9.96e-09	-3.05923	-2.013	-4.105	TRUE	624.1	8.00192	education_SES_subset	YES	2
626.15	Infertility, female, associated with anovulation	11	genitourinary	black	246	27011	0.00143862	-2.30852	-0.889	-3.728	TRUE	626.15	2.84205	education_SES_subset	NO	2
180	Cervical cancer and dysplasia	2	neoplasms	darkcyan	2422	41718	0.547645	-0.0923868	-0.394	0.209	TRUE	180	0.261501	median_income_SES_subset	NO	2
180.3	Cervical intraepithelial neoplasia [CIN] [Cervical dysplasia]	2	neoplasms	darkcyan	2267	41718	0.465025	-0.115874	-0.427	0.195	TRUE	180.3	0.332524	median_income_SES_subset	NO	2
185	Cancer of prostate	2	neoplasms	darkcyan	3236	21609	0.2256	-0.168307	-0.441	0.104	TRUE	185	0.646662	median_income_SES_subset	NO	2
198.1	Secondary malignancy of lymph nodes	2	neoplasms	darkcyan	1335	88956	0.162549	-0.253427	-0.609	0.102	TRUE	198.1	0.789015	median_income_SES_subset	NO	2
223	Benign neoplasm of kidney and other urinary organs	2	neoplasms	darkcyan	176	58984	9.55e-05	-1.71097	-2.57	-0.851	TRUE	223	4.01981	median_income_SES_subset	NO	2
227.1	Benign neoplasm of adrenal gland	2	neoplasms	darkcyan	616	98977	0.184823	0.36927	-0.177	0.915	TRUE	227.1	0.733243	median_income_SES_subset	NO	2
241	Nontoxic nodular goiter	3	endocrine/metabolic	brown	7695	74431	0.224706	-0.102948	-0.269	0.063	TRUE	241	0.648385	median_income_SES_subset	NO	2
241.1	Nontoxic uninodular goiter	3	endocrine/metabolic	brown	5585	74431	0.00145219	-0.30475	-0.492	-0.117	TRUE	241.1	2.83798	median_income_SES_subset	NO	2
246	Other disorders of thyroid	3	endocrine/metabolic	brown	3203	74431	0.149254	-0.179356	-0.423	0.064	TRUE	246	0.826074	median_income_SES_subset	NO	2
259	Other endocrine disorders	3	endocrine/metabolic	brown	1033	86380	0.727582	0.0744761	-0.345	0.494	TRUE	259	0.138118	median_income_SES_subset	NO	2
260.3	Adult failure to thrive	3	endocrine/metabolic	brown	449	64601	0.813153	0.0737229	-0.538	0.685	TRUE	260.3	0.0898276	median_income_SES_subset	NO	2
261.41	Rickets or osteomalacia	3	endocrine/metabolic	brown	207	64601	0.324677	0.469628	-0.465	1.404	TRUE	261.41	0.488548	median_income_SES_subset	NO	2
264	Lack of normal physiological development	3	endocrine/metabolic	brown	129	64601	0.758171	-0.198468	-1.462	1.065	TRUE	264	0.120233	median_income_SES_subset	NO	2
270.31	Polyclonal hypergammaglobulinemia	3	endocrine/metabolic	brown	166	93795	2.89e-07	-2.17554	-3.007	-1.344	TRUE	270.31	6.53841	median_income_SES_subset	YES	2
270.32	Paraproteinemia	3	endocrine/metabolic	brown	1125	93795	5.23e-06	-0.837367	-1.198	-0.477	TRUE	270.32	5.28188	median_income_SES_subset	YES	2
270.38	Other specified disorders of plasma protein metabolism	3	endocrine/metabolic	brown	694	93795	6.95e-06	-1.04745	-1.504	-0.591	TRUE	270.38	5.15832	median_income_SES_subset	YES	2
272.12	Hyperglyceridemia	3	endocrine/metabolic	brown	2592	45440	5.31e-10	0.954851	0.653	1.256	TRUE	272.12	9.27456	median_income_SES_subset	YES	2
274.11	Gouty arthropathy	3	endocrine/metabolic	brown	1529	96474	0.0999936	0.286531	-0.055	0.628	TRUE	274.11	1.00003	median_income_SES_subset	NO	2
276.11	Hyperosmolality and/or hypernatremia	3	endocrine/metabolic	brown	407	76271	0.200281	-0.408277	-1.033	0.217	TRUE	276.11	0.698361	median_income_SES_subset	NO	2
279.1	Immunity deficiency	3	endocrine/metabolic	brown	2313	95452	0.017615	-0.337056	-0.615	-0.059	TRUE	279.1	1.75412	median_income_SES_subset	NO	2
394.1	Mitral valve stenosis and aortic valve stenosis	8	circulatory system	red	503	84447	3.94e-11	2.39511	1.685	3.106	TRUE	394.1	10.4044	median_income_SES_subset	YES	2
394.2	Mitral valve disease	8	circulatory system	red	850	84447	0.38547	-0.195755	-0.638	0.246	TRUE	394.2	0.414009	median_income_SES_subset	NO	2
395.3	Nonrheumatic tricuspid valve disorders	8	circulatory system	red	762	84447	0.00457735	-0.649274	-1.098	-0.2	TRUE	395.3	2.33939	median_income_SES_subset	NO	2
396	Abnormal heart sounds	8	circulatory system	red	3776	84447	0.0399013	-0.231753	-0.453	-0.011	TRUE	396	1.39901	median_income_SES_subset	NO	2
420	Carditis	8	circulatory system	red	1966	95031	0.000606	-0.50312	-0.791	-0.216	TRUE	420	3.2178	median_income_SES_subset	NO	2
420.21	Acute pericarditis	8	circulatory system	red	304	95031	7.44e-08	-1.75936	-2.4	-1.118	TRUE	420.21	7.12814	median_income_SES_subset	YES	2
420.3	Endocarditis	8	circulatory system	red	699	95031	0.00960764	-0.614046	-1.079	-0.149	TRUE	420.3	2.01738	median_income_SES_subset	NO	2
426.2	Atrioventricular [AV] block	8	circulatory system	red	1969	56395	1.37e-06	-0.781946	-1.099	-0.465	TRUE	426.2	5.8643	median_income_SES_subset	YES	2
426.3	Bundle branch block	8	circulatory system	red	2852	56395	0.000112	-0.530881	-0.8	-0.262	TRUE	426.3	3.95051	median_income_SES_subset	NO	2
427.21	Atrial fibrillation	8	circulatory system	red	7624	56395	0.579863	-0.0537168	-0.244	0.136	TRUE	427.21	0.236675	median_income_SES_subset	NO	2
427.4	Cardiac arrest and ventricular fibrillation	8	circulatory system	red	408	56395	0.983855	0.00708824	-0.679	0.694	TRUE	427.4	0.00706895	median_income_SES_subset	NO	2
433.11	Occlusion of cerebral arteries, with cerebral infarction	8	circulatory system	red	328	89116	0.000193	-1.21078	-1.847	-0.574	TRUE	433.11	3.7153	median_income_SES_subset	NO	2
440.9	Atherosclerosis of aorta	8	circulatory system	red	1236	82869	0.0682051	-0.335847	-0.697	0.025	TRUE	440.9	1.16618	median_income_SES_subset	NO	2
442.11	Abdominal aortic aneurysm	8	circulatory system	red	681	82869	0.374001	0.227455	-0.274	0.729	TRUE	442.11	0.427127	median_income_SES_subset	NO	2
444	Arterial embolism and thrombosis	8	circulatory system	red	468	82869	0.120194	0.503399	-0.132	1.138	TRUE	444	0.920118	median_income_SES_subset	NO	2
444.1	Arterial embolism and thrombosis of lower extremity artery	8	circulatory system	red	122	82869	0.926523	0.0552206	-1.118	1.229	TRUE	444.1	0.033144	median_income_SES_subset	NO	2
448	Disease of capillaries	8	circulatory system	red	347	82869	0.0954341	-0.573069	-1.247	0.101	TRUE	448	1.0203	median_income_SES_subset	NO	2
451	Phlebitis and thrombophlebitis	8	circulatory system	red	1019	66102	0.857641	-0.0384923	-0.459	0.382	TRUE	451	0.0666947	median_income_SES_subset	NO	2
454	Varicose veins	8	circulatory system	red	4692	66102	0.000104	0.426315	0.211	0.642	TRUE	454	3.98246	median_income_SES_subset	NO	2
458.1	Orthostatic hypotension	8	circulatory system	red	1661	88650	0.987508	-0.0026417	-0.333	0.328	TRUE	458.1	0.00545935	median_income_SES_subset	NO	2
470	Septal Deviations/Turbinate Hypertrophy	9	respiratory	coral4	3425	51069	0.372946	-0.109604	-0.351	0.132	TRUE	470	0.428354	median_income_SES_subset	NO	2
473	Diseases of the larynx and vocal cords	9	respiratory	coral4	4908	51069	8.83e-15	0.894166	0.668	1.12	TRUE	473	14.0542	median_income_SES_subset	YES	2
473.3	Paralysis/spasm of vocal cords or larynx	9	respiratory	coral4	729	51069	0.435014	0.19811	-0.299	0.696	TRUE	473.3	0.361497	median_income_SES_subset	NO	2
473.4	Voice disturbance	9	respiratory	coral4	3658	51069	1.14e-10	0.840356	0.585	1.096	TRUE	473.4	9.94304	median_income_SES_subset	YES	2
480.1	Bacterial pneumonia	9	respiratory	coral4	1668	74973	0.611519	-0.0831486	-0.404	0.238	TRUE	480.1	0.21359	median_income_SES_subset	NO	2
480.11	Pneumococcal pneumonia	9	respiratory	coral4	795	74973	4.12e-06	-0.984303	-1.403	-0.565	TRUE	480.11	5.38478	median_income_SES_subset	YES	2
480.3	Pneumonia due to fungus (mycoses)	9	respiratory	coral4	211	74973	0.00795658	1.33473	0.349	2.32	TRUE	480.3	2.09927	median_income_SES_subset	NO	2
501	Pneumonitis due to inhalation of food or vomitus	9	respiratory	coral4	605	84345	0.201784	-0.339821	-0.862	0.182	TRUE	501	0.695114	median_income_SES_subset	NO	2
513.32	Orthopnea	9	respiratory	coral4	209	96931	0.00100641	1.79678	0.726	2.868	TRUE	513.32	2.99722	median_income_SES_subset	NO	2
516	Abnormal sputum	9	respiratory	coral4	880	100640	0.314834	0.231288	-0.22	0.682	TRUE	516	0.501918	median_income_SES_subset	NO	2
516.1	Hemoptysis	9	respiratory	coral4	803	100640	0.667402	0.102172	-0.364	0.568	TRUE	516.1	0.175613	median_income_SES_subset	NO	2
580.32	Nephritis and nephropathy with pathological lesion	11	genitourinary	black	516	75131	0.00788575	0.855453	0.224	1.487	TRUE	580.32	2.10316	median_income_SES_subset	NO	2
592.2	Urethritis and urethral syndrome	11	genitourinary	black	304	66903	0.00761213	1.14925	0.305	1.993	TRUE	592.2	2.11849	median_income_SES_subset	NO	2
599.1	Urinary obstruction	11	genitourinary	black	599	59100	0.0167226	0.686462	0.124	1.249	TRUE	599.1	1.7767	median_income_SES_subset	NO	2
599.7	Urethral discharge	11	genitourinary	black	103	59100	0.0178108	1.98269	0.343	3.623	TRUE	599.7	1.74932	median_income_SES_subset	NO	2
601.1	Prostatitis	11	genitourinary	black	855	21609	0.753935	-0.0740747	-0.537	0.389	TRUE	601.1	0.122666	median_income_SES_subset	NO	2
601.8	Other inflammatory disorders of male genital organs	11	genitourinary	black	135	21609	0.0218932	1.53213	0.222	2.842	TRUE	601.8	1.65969	median_income_SES_subset	NO	2
610.1	Cystic mastopathy	11	genitourinary	black	3434	34645	0.00248204	-0.39118	-0.645	-0.138	TRUE	610.1	2.60519	median_income_SES_subset	NO	2
610.8	Other specified benign mammary dysplasias	11	genitourinary	black	800	34645	0.347448	-0.231063	-0.713	0.251	TRUE	610.8	0.45911	median_income_SES_subset	NO	2
614.1	Pelvic peritoneal adhesions, female (postoperative) (postinfection)	11	genitourinary	black	185	45052	0.0205926	1.37142	0.211	2.532	TRUE	614.1	1.68629	median_income_SES_subset	NO	2
614.32	Chronic inflammatory pelvic disease	11	genitourinary	black	177	45052	0.0976969	0.9663	-0.177	2.11	TRUE	614.32	1.01012	median_income_SES_subset	NO	2
614.54	Abscess or ulceration of vulva	11	genitourinary	black	272	45052	0.0153	1.15757	0.222	2.093	TRUE	614.54	1.81531	median_income_SES_subset	NO	2
619.5	Noninflammatory disorders of vulva and perineum	11	genitourinary	black	961	43394	0.536106	-0.139708	-0.582	0.303	TRUE	619.5	0.270749	median_income_SES_subset	NO	2
624.1	Dystrophy of female genital tract	11	genitourinary	black	267	45583	0.729448	0.143754	-0.671	0.958	TRUE	624.1	0.137006	median_income_SES_subset	NO	2
626.15	Infertility, female, associated with anovulation	11	genitourinary	black	246	27011	0.000153	-1.50515	-2.284	-0.726	TRUE	626.15	3.81541	median_income_SES_subset	NO	2
180	Cervical cancer and dysplasia	2	neoplasms	darkcyan	2422	41718	0.0995508	0.255659	-0.049	0.56	TRUE	180	1.00196	high_school_education_SES_subset	NO	2
180.3	Cervical intraepithelial neoplasia [CIN] [Cervical dysplasia]	2	neoplasms	darkcyan	2267	41718	0.150078	0.230629	-0.083	0.545	TRUE	180.3	0.823682	high_school_education_SES_subset	NO	2
185	Cancer of prostate	2	neoplasms	darkcyan	3236	21609	0.56065	0.0953652	-0.226	0.417	TRUE	185	0.251308	high_school_education_SES_subset	NO	2
198.1	Secondary malignancy of lymph nodes	2	neoplasms	darkcyan	1335	88956	0.0403435	0.418955	0.018	0.819	TRUE	198.1	1.39423	high_school_education_SES_subset	NO	2
223	Benign neoplasm of kidney and other urinary organs	2	neoplasms	darkcyan	176	58984	0.409909	0.456086	-0.629	1.541	TRUE	223	0.387312	high_school_education_SES_subset	NO	2
227.1	Benign neoplasm of adrenal gland	2	neoplasms	darkcyan	616	98977	0.00111705	0.905602	0.361	1.45	TRUE	227.1	2.95193	high_school_education_SES_subset	NO	2
241	Nontoxic nodular goiter	3	endocrine/metabolic	brown	7695	74431	0.00873046	-0.239918	-0.419	-0.061	TRUE	241	2.05896	high_school_education_SES_subset	NO	2
241.1	Nontoxic uninodular goiter	3	endocrine/metabolic	brown	5585	74431	0.00177163	-0.332583	-0.541	-0.124	TRUE	241.1	2.75163	high_school_education_SES_subset	NO	2
246	Other disorders of thyroid	3	endocrine/metabolic	brown	3203	74431	9.56e-08	0.68299	0.432	0.934	TRUE	246	7.01941	high_school_education_SES_subset	YES	2
259	Other endocrine disorders	3	endocrine/metabolic	brown	1033	86380	0.0335983	-0.503734	-0.968	-0.039	TRUE	259	1.47368	high_school_education_SES_subset	NO	2
260.3	Adult failure to thrive	3	endocrine/metabolic	brown	449	64601	2.96e-05	1.37761	0.731	2.024	TRUE	260.3	4.52919	high_school_education_SES_subset	NO	2
261.41	Rickets or osteomalacia	3	endocrine/metabolic	brown	207	64601	0.000223	1.68357	0.79	2.577	TRUE	261.41	3.65221	high_school_education_SES_subset	NO	2
264	Lack of normal physiological development	3	endocrine/metabolic	brown	129	64601	0.185415	0.777515	-0.373	1.928	TRUE	264	0.731856	high_school_education_SES_subset	NO	2
270.31	Polyclonal hypergammaglobulinemia	3	endocrine/metabolic	brown	166	93795	0.229355	0.660836	-0.417	1.738	TRUE	270.31	0.639491	high_school_education_SES_subset	NO	2
270.32	Paraproteinemia	3	endocrine/metabolic	brown	1125	93795	0.0141239	-0.574511	-1.033	-0.116	TRUE	270.32	1.85004	high_school_education_SES_subset	NO	2
270.38	Other specified disorders of plasma protein metabolism	3	endocrine/metabolic	brown	694	93795	0.0593231	-0.548374	-1.118	0.022	TRUE	270.38	1.22678	high_school_education_SES_subset	NO	2
272.12	Hyperglyceridemia	3	endocrine/metabolic	brown	2592	45440	0.354652	-0.147299	-0.459	0.165	TRUE	272.12	0.450198	high_school_education_SES_subset	NO	2
274.11	Gouty arthropathy	3	endocrine/metabolic	brown	1529	96474	0.215169	0.235355	-0.137	0.608	TRUE	274.11	0.667221	high_school_education_SES_subset	NO	2
276.11	Hyperosmolality and/or hypernatremia	3	endocrine/metabolic	brown	407	76271	8.1e-05	1.32617	0.667	1.986	TRUE	276.11	4.09156	high_school_education_SES_subset	NO	2
279.1	Immunity deficiency	3	endocrine/metabolic	brown	2313	95452	0.293929	-0.165137	-0.474	0.143	TRUE	279.1	0.531758	high_school_education_SES_subset	NO	2
394.1	Mitral valve stenosis and aortic valve stenosis	8	circulatory system	red	503	84447	6.06e-17	-3.51571	-4.34	-2.692	TRUE	394.1	16.2175	high_school_education_SES_subset	YES	2
394.2	Mitral valve disease	8	circulatory system	red	850	84447	3e-06	-1.31522	-1.867	-0.763	TRUE	394.2	5.52338	high_school_education_SES_subset	YES	2
395.3	Nonrheumatic tricuspid valve disorders	8	circulatory system	red	762	84447	7.18e-08	1.32364	0.842	1.805	TRUE	395.3	7.14375	high_school_education_SES_subset	YES	2
396	Abnormal heart sounds	8	circulatory system	red	3776	84447	4.93e-11	-0.868191	-1.127	-0.609	TRUE	396	10.3068	high_school_education_SES_subset	YES	2
420	Carditis	8	circulatory system	red	1966	95031	0.0535407	0.319104	-0.005	0.643	TRUE	420	1.27132	high_school_education_SES_subset	NO	2
420.21	Acute pericarditis	8	circulatory system	red	304	95031	0.312328	-0.439254	-1.291	0.413	TRUE	420.21	0.50539	high_school_education_SES_subset	NO	2
420.3	Endocarditis	8	circulatory system	red	699	95031	0.843062	-0.0556885	-0.607	0.496	TRUE	420.3	0.0741404	high_school_education_SES_subset	NO	2
426.2	Atrioventricular [AV] block	8	circulatory system	red	1969	56395	0.000341	-0.712519	-1.102	-0.323	TRUE	426.2	3.46671	high_school_education_SES_subset	NO	2
426.3	Bundle branch block	8	circulatory system	red	2852	56395	4.28e-06	-0.755657	-1.078	-0.434	TRUE	426.3	5.36899	high_school_education_SES_subset	YES	2
427.21	Atrial fibrillation	8	circulatory system	red	7624	56395	0.0282481	-0.23877	-0.452	-0.025	TRUE	427.21	1.54901	high_school_education_SES_subset	NO	2
427.4	Cardiac arrest and ventricular fibrillation	8	circulatory system	red	408	56395	0.00363729	1.01616	0.331	1.701	TRUE	427.4	2.43922	high_school_education_SES_subset	NO	2
433.11	Occlusion of cerebral arteries, with cerebral infarction	8	circulatory system	red	328	89116	0.621128	-0.208026	-1.033	0.617	TRUE	433.11	0.206819	high_school_education_SES_subset	NO	2
440.9	Atherosclerosis of aorta	8	circulatory system	red	1236	82869	0.000108	0.803182	0.397	1.21	TRUE	440.9	3.9675	high_school_education_SES_subset	NO	2
442.11	Abdominal aortic aneurysm	8	circulatory system	red	681	82869	0.412262	-0.247947	-0.841	0.345	TRUE	442.11	0.384827	high_school_education_SES_subset	NO	2
444	Arterial embolism and thrombosis	8	circulatory system	red	468	82869	0.08456	0.575828	-0.079	1.23	TRUE	444	1.07283	high_school_education_SES_subset	NO	2
444.1	Arterial embolism and thrombosis of lower extremity artery	8	circulatory system	red	122	82869	0.164317	0.882178	-0.361	2.125	TRUE	444.1	0.784316	high_school_education_SES_subset	NO	2
448	Disease of capillaries	8	circulatory system	red	347	82869	0.0334875	-0.934105	-1.795	-0.073	TRUE	448	1.47512	high_school_education_SES_subset	NO	2
451	Phlebitis and thrombophlebitis	8	circulatory system	red	1019	66102	0.144049	-0.367216	-0.86	0.125	TRUE	451	0.84149	high_school_education_SES_subset	NO	2
454	Varicose veins	8	circulatory system	red	4692	66102	1.35e-05	0.501185	0.275	0.727	TRUE	454	4.86942	high_school_education_SES_subset	NO	2
458.1	Orthostatic hypotension	8	circulatory system	red	1661	88650	0.261198	-0.21415	-0.588	0.159	TRUE	458.1	0.58303	high_school_education_SES_subset	NO	2
470	Septal Deviations/Turbinate Hypertrophy	9	respiratory	coral4	3425	51069	0.00058	-0.476483	-0.748	-0.205	TRUE	470	3.23679	high_school_education_SES_subset	NO	2
473	Diseases of the larynx and vocal cords	9	respiratory	coral4	4908	51069	0.0253403	-0.27017	-0.507	-0.033	TRUE	473	1.59619	high_school_education_SES_subset	NO	2
473.3	Paralysis/spasm of vocal cords or larynx	9	respiratory	coral4	729	51069	0.000588	-1.03003	-1.617	-0.443	TRUE	473.3	3.23057	high_school_education_SES_subset	NO	2
473.4	Voice disturbance	9	respiratory	coral4	3658	51069	0.0010325	-0.460228	-0.735	-0.185	TRUE	473.4	2.98611	high_school_education_SES_subset	NO	2
480.1	Bacterial pneumonia	9	respiratory	coral4	1668	74973	0.00296384	0.53544	0.182	0.889	TRUE	480.1	2.52814	high_school_education_SES_subset	NO	2
480.11	Pneumococcal pneumonia	9	respiratory	coral4	795	74973	0.00358479	-0.814183	-1.362	-0.266	TRUE	480.11	2.44554	high_school_education_SES_subset	NO	2
480.3	Pneumonia due to fungus (mycoses)	9	respiratory	coral4	211	74973	1.1e-06	2.0592	1.231	2.887	TRUE	480.3	5.95893	high_school_education_SES_subset	YES	2
501	Pneumonitis due to inhalation of food or vomitus	9	respiratory	coral4	605	84345	0.610137	0.153314	-0.436	0.743	TRUE	501	0.214573	high_school_education_SES_subset	NO	2
513.32	Orthopnea	9	respiratory	coral4	209	96931	0.00548728	1.28	0.377	2.183	TRUE	513.32	2.26064	high_school_education_SES_subset	NO	2
516	Abnormal sputum	9	respiratory	coral4	880	100640	0.0078208	0.633304	0.167	1.1	TRUE	516	2.10675	high_school_education_SES_subset	NO	2
516.1	Hemoptysis	9	respiratory	coral4	803	100640	0.0831642	0.437792	-0.057	0.933	TRUE	516.1	1.08006	high_school_education_SES_subset	NO	2
580.32	Nephritis and nephropathy with pathological lesion	11	genitourinary	black	516	75131	0.00282511	0.925786	0.318	1.533	TRUE	580.32	2.54897	high_school_education_SES_subset	NO	2
592.2	Urethritis and urethral syndrome	11	genitourinary	black	304	66903	0.00241331	1.17399	0.416	1.932	TRUE	592.2	2.61739	high_school_education_SES_subset	NO	2
599.1	Urinary obstruction	11	genitourinary	black	599	59100	0.0358658	0.634759	0.042	1.228	TRUE	599.1	1.44532	high_school_education_SES_subset	NO	2
599.7	Urethral discharge	11	genitourinary	black	103	59100	0.000207	2.26987	1.071	3.469	TRUE	599.7	3.68381	high_school_education_SES_subset	NO	2
601.1	Prostatitis	11	genitourinary	black	855	21609	0.271875	-0.31211	-0.869	0.245	TRUE	601.1	0.565632	high_school_education_SES_subset	NO	2
601.8	Other inflammatory disorders of male genital organs	11	genitourinary	black	135	21609	0.31276	0.620515	-0.584	1.825	TRUE	601.8	0.504788	high_school_education_SES_subset	NO	2
610.1	Cystic mastopathy	11	genitourinary	black	3434	34645	0.000168	0.518714	0.249	0.789	TRUE	610.1	3.77592	high_school_education_SES_subset	NO	2
610.8	Other specified benign mammary dysplasias	11	genitourinary	black	800	34645	0.17838	0.36307	-0.166	0.892	TRUE	610.8	0.748655	high_school_education_SES_subset	NO	2
614.1	Pelvic peritoneal adhesions, female (postoperative) (postinfection)	11	genitourinary	black	185	45052	1.42e-08	2.5119	1.644	3.38	TRUE	614.1	7.84624	high_school_education_SES_subset	YES	2
614.32	Chronic inflammatory pelvic disease	11	genitourinary	black	177	45052	9.25e-07	2.27427	1.366	3.183	TRUE	614.32	6.03401	high_school_education_SES_subset	YES	2
614.54	Abscess or ulceration of vulva	11	genitourinary	black	272	45052	0.283625	0.468296	-0.388	1.324	TRUE	614.54	0.547255	high_school_education_SES_subset	NO	2
619.5	Noninflammatory disorders of vulva and perineum	11	genitourinary	black	961	43394	0.000283	-0.968212	-1.491	-0.445	TRUE	619.5	3.5476	high_school_education_SES_subset	NO	2
624.1	Dystrophy of female genital tract	11	genitourinary	black	267	45583	0.0810138	-0.863502	-1.833	0.106	TRUE	624.1	1.09144	high_school_education_SES_subset	NO	2
626.15	Infertility, female, associated with anovulation	11	genitourinary	black	246	27011	0.0090644	-1.34799	-2.36	-0.336	TRUE	626.15	2.04266	high_school_education_SES_subset	NO	2
180	Cervical cancer and dysplasia	2	neoplasms	darkcyan	2422	41718	6.11e-09	0.760153	0.504	1.016	TRUE	180	8.21383	assited_income_SES_subset	YES	2
180.3	Cervical intraepithelial neoplasia [CIN] [Cervical dysplasia]	2	neoplasms	darkcyan	2267	41718	1.39e-09	0.80939	0.547	1.071	TRUE	180.3	8.85638	assited_income_SES_subset	YES	2
185	Cancer of prostate	2	neoplasms	darkcyan	3236	21609	0.348987	0.148446	-0.162	0.459	TRUE	185	0.457191	assited_income_SES_subset	NO	2
198.1	Secondary malignancy of lymph nodes	2	neoplasms	darkcyan	1335	88956	0.0633934	-0.377592	-0.776	0.021	TRUE	198.1	1.19796	assited_income_SES_subset	NO	2
223	Benign neoplasm of kidney and other urinary organs	2	neoplasms	darkcyan	176	58984	0.252559	0.566428	-0.404	1.537	TRUE	223	0.597637	assited_income_SES_subset	NO	2
227.1	Benign neoplasm of adrenal gland	2	neoplasms	darkcyan	616	98977	0.00154973	0.797064	0.304	1.291	TRUE	227.1	2.80974	assited_income_SES_subset	NO	2
241	Nontoxic nodular goiter	3	endocrine/metabolic	brown	7695	74431	0.119264	-0.130952	-0.296	0.034	TRUE	241	0.923489	assited_income_SES_subset	NO	2
241.1	Nontoxic uninodular goiter	3	endocrine/metabolic	brown	5585	74431	0.0189002	-0.230002	-0.422	-0.038	TRUE	241.1	1.72353	assited_income_SES_subset	NO	2
246	Other disorders of thyroid	3	endocrine/metabolic	brown	3203	74431	0.00174447	0.369433	0.138	0.601	TRUE	246	2.75834	assited_income_SES_subset	NO	2
259	Other endocrine disorders	3	endocrine/metabolic	brown	1033	86380	0.678061	-0.0896936	-0.513	0.334	TRUE	259	0.168731	assited_income_SES_subset	NO	2
260.3	Adult failure to thrive	3	endocrine/metabolic	brown	449	64601	0.013502	0.752606	0.155	1.35	TRUE	260.3	1.8696	assited_income_SES_subset	NO	2
261.41	Rickets or osteomalacia	3	endocrine/metabolic	brown	207	64601	0.00198704	1.219	0.446	1.992	TRUE	261.41	2.70179	assited_income_SES_subset	NO	2
264	Lack of normal physiological development	3	endocrine/metabolic	brown	129	64601	0.124575	0.79641	-0.22	1.813	TRUE	264	0.904569	assited_income_SES_subset	NO	2
270.31	Polyclonal hypergammaglobulinemia	3	endocrine/metabolic	brown	166	93795	0.164685	0.685027	-0.281	1.651	TRUE	270.31	0.783347	assited_income_SES_subset	NO	2
270.32	Paraproteinemia	3	endocrine/metabolic	brown	1125	93795	0.57475	-0.121185	-0.545	0.302	TRUE	270.32	0.240521	assited_income_SES_subset	NO	2
270.38	Other specified disorders of plasma protein metabolism	3	endocrine/metabolic	brown	694	93795	0.00539809	-0.79407	-1.353	-0.235	TRUE	270.38	2.26776	assited_income_SES_subset	NO	2
272.12	Hyperglyceridemia	3	endocrine/metabolic	brown	2592	45440	0.0175271	-0.359498	-0.656	-0.063	TRUE	272.12	1.75629	assited_income_SES_subset	NO	2
274.11	Gouty arthropathy	3	endocrine/metabolic	brown	1529	96474	2.52e-08	0.932856	0.605	1.261	TRUE	274.11	7.59842	assited_income_SES_subset	YES	2
276.11	Hyperosmolality and/or hypernatremia	3	endocrine/metabolic	brown	407	76271	0.00913507	0.844079	0.209	1.479	TRUE	276.11	2.03929	assited_income_SES_subset	NO	2
279.1	Immunity deficiency	3	endocrine/metabolic	brown	2313	95452	0.00207987	-0.467764	-0.766	-0.17	TRUE	279.1	2.68196	assited_income_SES_subset	NO	2
394.1	Mitral valve stenosis and aortic valve stenosis	8	circulatory system	red	503	84447	0.473815	-0.229621	-0.858	0.399	TRUE	394.1	0.324391	assited_income_SES_subset	NO	2
394.2	Mitral valve disease	8	circulatory system	red	850	84447	0.250255	-0.281143	-0.76	0.198	TRUE	394.2	0.601617	assited_income_SES_subset	NO	2
395.3	Nonrheumatic tricuspid valve disorders	8	circulatory system	red	762	84447	2.2e-06	1.06228	0.622	1.502	TRUE	395.3	5.65679	assited_income_SES_subset	YES	2
396	Abnormal heart sounds	8	circulatory system	red	3776	84447	0.0179899	-0.281944	-0.516	-0.048	TRUE	396	1.74497	assited_income_SES_subset	NO	2
420	Carditis	8	circulatory system	red	1966	95031	0.0651056	0.283733	-0.018	0.585	TRUE	420	1.18638	assited_income_SES_subset	NO	2
420.21	Acute pericarditis	8	circulatory system	red	304	95031	0.232662	-0.49761	-1.315	0.32	TRUE	420.21	0.633274	assited_income_SES_subset	NO	2
420.3	Endocarditis	8	circulatory system	red	699	95031	0.199483	0.325962	-0.172	0.824	TRUE	420.3	0.700095	assited_income_SES_subset	NO	2
426.2	Atrioventricular [AV] block	8	circulatory system	red	1969	56395	0.837074	0.0391659	-0.334	0.412	TRUE	426.2	0.077236	assited_income_SES_subset	NO	2
426.3	Bundle branch block	8	circulatory system	red	2852	56395	0.355642	0.142401	-0.16	0.445	TRUE	426.3	0.448987	assited_income_SES_subset	NO	2
427.21	Atrial fibrillation	8	circulatory system	red	7624	56395	0.0232358	0.236273	0.032	0.44	TRUE	427.21	1.63384	assited_income_SES_subset	NO	2
427.4	Cardiac arrest and ventricular fibrillation	8	circulatory system	red	408	56395	8.17e-06	1.40274	0.786	2.019	TRUE	427.4	5.08794	assited_income_SES_subset	YES	2
433.11	Occlusion of cerebral arteries, with cerebral infarction	8	circulatory system	red	328	89116	0.375643	0.338502	-0.41	1.087	TRUE	433.11	0.425225	assited_income_SES_subset	NO	2
440.9	Atherosclerosis of aorta	8	circulatory system	red	1236	82869	0.472419	0.149142	-0.258	0.556	TRUE	440.9	0.325672	assited_income_SES_subset	NO	2
442.11	Abdominal aortic aneurysm	8	circulatory system	red	681	82869	0.454543	0.215013	-0.348	0.779	TRUE	442.11	0.342425	assited_income_SES_subset	NO	2
444	Arterial embolism and thrombosis	8	circulatory system	red	468	82869	0.000533	1.00474	0.436	1.573	TRUE	444	3.27291	assited_income_SES_subset	NO	2
444.1	Arterial embolism and thrombosis of lower extremity artery	8	circulatory system	red	122	82869	0.00970608	1.41346	0.342	2.485	TRUE	444.1	2.01296	assited_income_SES_subset	NO	2
448	Disease of capillaries	8	circulatory system	red	347	82869	0.0127845	-1.03602	-1.852	-0.22	TRUE	448	1.89332	assited_income_SES_subset	NO	2
451	Phlebitis and thrombophlebitis	8	circulatory system	red	1019	66102	0.116704	0.342723	-0.085	0.771	TRUE	451	0.932914	assited_income_SES_subset	NO	2
454	Varicose veins	8	circulatory system	red	4692	66102	4.5e-08	0.574528	0.369	0.78	TRUE	454	7.34726	assited_income_SES_subset	YES	2
458.1	Orthostatic hypotension	8	circulatory system	red	1661	88650	0.121555	-0.282028	-0.639	0.075	TRUE	458.1	0.915227	assited_income_SES_subset	NO	2
470	Septal Deviations/Turbinate Hypertrophy	9	respiratory	coral4	3425	51069	0.00506911	-0.371267	-0.631	-0.112	TRUE	470	2.29507	assited_income_SES_subset	NO	2
473	Diseases of the larynx and vocal cords	9	respiratory	coral4	4908	51069	0.0334478	0.234244	0.018	0.45	TRUE	473	1.47563	assited_income_SES_subset	NO	2
473.3	Paralysis/spasm of vocal cords or larynx	9	respiratory	coral4	729	51069	0.489242	-0.185694	-0.712	0.341	TRUE	473.3	0.310476	assited_income_SES_subset	NO	2
473.4	Voice disturbance	9	respiratory	coral4	3658	51069	0.481548	0.0900736	-0.161	0.341	TRUE	473.4	0.31736	assited_income_SES_subset	NO	2
480.1	Bacterial pneumonia	9	respiratory	coral4	1668	74973	0.00759959	0.459606	0.122	0.797	TRUE	480.1	2.11921	assited_income_SES_subset	NO	2
480.11	Pneumococcal pneumonia	9	respiratory	coral4	795	74973	0.884411	-0.037319	-0.54	0.466	TRUE	480.11	0.0533458	assited_income_SES_subset	NO	2
480.3	Pneumonia due to fungus (mycoses)	9	respiratory	coral4	211	74973	0.123752	0.687748	-0.188	1.563	TRUE	480.3	0.907447	assited_income_SES_subset	NO	2
501	Pneumonitis due to inhalation of food or vomitus	9	respiratory	coral4	605	84345	0.448105	-0.221551	-0.794	0.351	TRUE	501	0.34862	assited_income_SES_subset	NO	2
513.32	Orthopnea	9	respiratory	coral4	209	96931	0.0088469	1.09406	0.275	1.913	TRUE	513.32	2.05321	assited_income_SES_subset	NO	2
516	Abnormal sputum	9	respiratory	coral4	880	100640	0.015663	0.532034	0.101	0.964	TRUE	516	1.80512	assited_income_SES_subset	NO	2
516.1	Hemoptysis	9	respiratory	coral4	803	100640	0.119381	0.365533	-0.094	0.826	TRUE	516.1	0.923064	assited_income_SES_subset	NO	2
580.32	Nephritis and nephropathy with pathological lesion	11	genitourinary	black	516	75131	0.00544225	0.79445	0.234	1.355	TRUE	580.32	2.26422	assited_income_SES_subset	NO	2
592.2	Urethritis and urethral syndrome	11	genitourinary	black	304	66903	1.69e-07	1.73969	1.088	2.392	TRUE	592.2	6.77277	assited_income_SES_subset	YES	2
599.1	Urinary obstruction	11	genitourinary	black	599	59100	0.0180561	0.691075	0.118	1.264	TRUE	599.1	1.74338	assited_income_SES_subset	NO	2
599.7	Urethral discharge	11	genitourinary	black	103	59100	7.54e-05	2.13593	1.078	3.193	TRUE	599.7	4.12283	assited_income_SES_subset	NO	2
601.1	Prostatitis	11	genitourinary	black	855	21609	0.2595	-0.306459	-0.839	0.226	TRUE	601.1	0.585862	assited_income_SES_subset	NO	2
601.8	Other inflammatory disorders of male genital organs	11	genitourinary	black	135	21609	0.0013149	1.62105	0.632	2.61	TRUE	601.8	2.88111	assited_income_SES_subset	NO	2
610.1	Cystic mastopathy	11	genitourinary	black	3434	34645	0.00436512	0.357908	0.112	0.604	TRUE	610.1	2.36	assited_income_SES_subset	NO	2
610.8	Other specified benign mammary dysplasias	11	genitourinary	black	800	34645	0.276178	0.266969	-0.214	0.747	TRUE	610.8	0.558811	assited_income_SES_subset	NO	2
614.1	Pelvic peritoneal adhesions, female (postoperative) (postinfection)	11	genitourinary	black	185	45052	8.3e-05	1.67346	0.84	2.507	TRUE	614.1	4.08105	assited_income_SES_subset	NO	2
614.32	Chronic inflammatory pelvic disease	11	genitourinary	black	177	45052	6.6e-06	1.90266	1.075	2.73	TRUE	614.32	5.18078	assited_income_SES_subset	YES	2
614.54	Abscess or ulceration of vulva	11	genitourinary	black	272	45052	0.0141869	0.947831	0.19	1.705	TRUE	614.54	1.84811	assited_income_SES_subset	NO	2
619.5	Noninflammatory disorders of vulva and perineum	11	genitourinary	black	961	43394	0.00334538	-0.712658	-1.189	-0.237	TRUE	619.5	2.47556	assited_income_SES_subset	NO	2
624.1	Dystrophy of female genital tract	11	genitourinary	black	267	45583	0.211997	-0.560787	-1.441	0.32	TRUE	624.1	0.673671	assited_income_SES_subset	NO	2
626.15	Infertility, female, associated with anovulation	11	genitourinary	black	246	27011	0.0346375	-1.01427	-1.955	-0.073	TRUE	626.15	1.46045	assited_income_SES_subset	NO	2
180	Cervical cancer and dysplasia	2	neoplasms	darkcyan	2422	41718	1.66e-12	-1.27699	-1.631	-0.922	TRUE	180	11.7793	no_health_insurance_SES_subset	YES	2
180.3	Cervical intraepithelial neoplasia [CIN] [Cervical dysplasia]	2	neoplasms	darkcyan	2267	41718	1e-14	-1.4671	-1.839	-1.096	TRUE	180.3	13.9979	no_health_insurance_SES_subset	YES	2
185	Cancer of prostate	2	neoplasms	darkcyan	3236	21609	0.0201895	0.356536	0.056	0.657	TRUE	185	1.69488	no_health_insurance_SES_subset	NO	2
198.1	Secondary malignancy of lymph nodes	2	neoplasms	darkcyan	1335	88956	1.58e-06	0.951401	0.563	1.34	TRUE	198.1	5.80162	no_health_insurance_SES_subset	YES	2
223	Benign neoplasm of kidney and other urinary organs	2	neoplasms	darkcyan	176	58984	0.0126873	-1.57391	-2.812	-0.336	TRUE	223	1.89663	no_health_insurance_SES_subset	NO	2
227.1	Benign neoplasm of adrenal gland	2	neoplasms	darkcyan	616	98977	0.227984	0.354833	-0.222	0.932	TRUE	227.1	0.642095	no_health_insurance_SES_subset	NO	2
241	Nontoxic nodular goiter	3	endocrine/metabolic	brown	7695	74431	0.940447	0.00688108	-0.174	0.187	TRUE	241	0.0266658	no_health_insurance_SES_subset	NO	2
241.1	Nontoxic uninodular goiter	3	endocrine/metabolic	brown	5585	74431	0.0360878	-0.226073	-0.437	-0.015	TRUE	241.1	1.44264	no_health_insurance_SES_subset	NO	2
246	Other disorders of thyroid	3	endocrine/metabolic	brown	3203	74431	8.73e-42	1.6956	1.45	1.941	TRUE	246	41.0589	no_health_insurance_SES_subset	YES	2
259	Other endocrine disorders	3	endocrine/metabolic	brown	1033	86380	0.00234345	-0.736347	-1.211	-0.262	TRUE	259	2.63014	no_health_insurance_SES_subset	NO	2
260.3	Adult failure to thrive	3	endocrine/metabolic	brown	449	64601	0.11808	0.556137	-0.141	1.254	TRUE	260.3	0.927824	no_health_insurance_SES_subset	NO	2
261.41	Rickets or osteomalacia	3	endocrine/metabolic	brown	207	64601	0.000683	-2.07255	-3.269	-0.876	TRUE	261.41	3.16541	no_health_insurance_SES_subset	NO	2
264	Lack of normal physiological development	3	endocrine/metabolic	brown	129	64601	0.111554	-1.20416	-2.687	0.279	TRUE	264	0.952513	no_health_insurance_SES_subset	NO	2
270.31	Polyclonal hypergammaglobulinemia	3	endocrine/metabolic	brown	166	93795	1.48e-12	-6.1577	-7.863	-4.452	TRUE	270.31	11.8303	no_health_insurance_SES_subset	YES	2
270.32	Paraproteinemia	3	endocrine/metabolic	brown	1125	93795	5.74e-08	-1.33177	-1.813	-0.851	TRUE	270.32	7.2409	no_health_insurance_SES_subset	YES	2
270.38	Other specified disorders of plasma protein metabolism	3	endocrine/metabolic	brown	694	93795	0.00016	-1.13856	-1.73	-0.547	TRUE	270.38	3.7963	no_health_insurance_SES_subset	NO	2
272.12	Hyperglyceridemia	3	endocrine/metabolic	brown	2592	45440	0.0732321	0.277809	-0.026	0.582	TRUE	272.12	1.1353	no_health_insurance_SES_subset	NO	2
274.11	Gouty arthropathy	3	endocrine/metabolic	brown	1529	96474	0.0139815	-0.485025	-0.872	-0.098	TRUE	274.11	1.85445	no_health_insurance_SES_subset	NO	2
276.11	Hyperosmolality and/or hypernatremia	3	endocrine/metabolic	brown	407	76271	0.839239	0.0753532	-0.653	0.803	TRUE	276.11	0.0761142	no_health_insurance_SES_subset	NO	2
279.1	Immunity deficiency	3	endocrine/metabolic	brown	2313	95452	0.0673427	-0.296569	-0.614	0.021	TRUE	279.1	1.17171	no_health_insurance_SES_subset	NO	2
394.1	Mitral valve stenosis and aortic valve stenosis	8	circulatory system	red	503	84447	0.000759	-1.23559	-1.955	-0.516	TRUE	394.1	3.11997	no_health_insurance_SES_subset	NO	2
394.2	Mitral valve disease	8	circulatory system	red	850	84447	3.52e-07	-1.47043	-2.036	-0.905	TRUE	394.2	6.45286	no_health_insurance_SES_subset	YES	2
395.3	Nonrheumatic tricuspid valve disorders	8	circulatory system	red	762	84447	0.795775	-0.0715191	-0.613	0.47	TRUE	395.3	0.0992099	no_health_insurance_SES_subset	NO	2
396	Abnormal heart sounds	8	circulatory system	red	3776	84447	0.433842	-0.0989666	-0.347	0.149	TRUE	396	0.362668	no_health_insurance_SES_subset	NO	2
420	Carditis	8	circulatory system	red	1966	95031	0.137508	-0.258273	-0.599	0.083	TRUE	420	0.861673	no_health_insurance_SES_subset	NO	2
420.21	Acute pericarditis	8	circulatory system	red	304	95031	5.21e-09	-3.01337	-4.025	-2.002	TRUE	420.21	8.28275	no_health_insurance_SES_subset	YES	2
420.3	Endocarditis	8	circulatory system	red	699	95031	5.73e-06	-1.40145	-2.007	-0.796	TRUE	420.3	5.24187	no_health_insurance_SES_subset	YES	2
426.2	Atrioventricular [AV] block	8	circulatory system	red	1969	56395	3.48e-09	-1.18045	-1.572	-0.789	TRUE	426.2	8.458	no_health_insurance_SES_subset	YES	2
426.3	Bundle branch block	8	circulatory system	red	2852	56395	2.61e-10	-1.02811	-1.347	-0.709	TRUE	426.3	9.58406	no_health_insurance_SES_subset	YES	2
427.21	Atrial fibrillation	8	circulatory system	red	7624	56395	1.69e-06	-0.510054	-0.719	-0.301	TRUE	427.21	5.77254	no_health_insurance_SES_subset	YES	2
427.4	Cardiac arrest and ventricular fibrillation	8	circulatory system	red	408	56395	0.989403	0.00487919	-0.715	0.725	TRUE	427.4	0.00462674	no_health_insurance_SES_subset	NO	2
433.11	Occlusion of cerebral arteries, with cerebral infarction	8	circulatory system	red	328	89116	0.000132	-1.76722	-2.673	-0.861	TRUE	433.11	3.88089	no_health_insurance_SES_subset	NO	2
440.9	Atherosclerosis of aorta	8	circulatory system	red	1236	82869	0.0850053	0.367841	-0.051	0.786	TRUE	440.9	1.07055	no_health_insurance_SES_subset	NO	2
442.11	Abdominal aortic aneurysm	8	circulatory system	red	681	82869	0.658557	-0.13087	-0.711	0.45	TRUE	442.11	0.181407	no_health_insurance_SES_subset	NO	2
444	Arterial embolism and thrombosis	8	circulatory system	red	468	82869	0.369363	0.309362	-0.366	0.985	TRUE	444	0.432546	no_health_insurance_SES_subset	NO	2
444.1	Arterial embolism and thrombosis of lower extremity artery	8	circulatory system	red	122	82869	0.696419	-0.270224	-1.628	1.087	TRUE	444.1	0.157129	no_health_insurance_SES_subset	NO	2
448	Disease of capillaries	8	circulatory system	red	347	82869	0.576266	-0.241152	-1.087	0.605	TRUE	448	0.239377	no_health_insurance_SES_subset	NO	2
451	Phlebitis and thrombophlebitis	8	circulatory system	red	1019	66102	7.13e-06	-1.21327	-1.743	-0.684	TRUE	451	5.1469	no_health_insurance_SES_subset	YES	2
454	Varicose veins	8	circulatory system	red	4692	66102	0.769859	-0.0353947	-0.273	0.202	TRUE	454	0.113589	no_health_insurance_SES_subset	NO	2
458.1	Orthostatic hypotension	8	circulatory system	red	1661	88650	0.491782	-0.1316	-0.507	0.244	TRUE	458.1	0.308227	no_health_insurance_SES_subset	NO	2
470	Septal Deviations/Turbinate Hypertrophy	9	respiratory	coral4	3425	51069	0.000725	-0.464516	-0.734	-0.195	TRUE	470	3.13979	no_health_insurance_SES_subset	NO	2
473	Diseases of the larynx and vocal cords	9	respiratory	coral4	4908	51069	0.00100204	0.382545	0.155	0.61	TRUE	473	2.99912	no_health_insurance_SES_subset	NO	2
473.3	Paralysis/spasm of vocal cords or larynx	9	respiratory	coral4	729	51069	0.695083	0.108132	-0.433	0.649	TRUE	473.3	0.157964	no_health_insurance_SES_subset	NO	2
473.4	Voice disturbance	9	respiratory	coral4	3658	51069	0.09421	0.224246	-0.038	0.487	TRUE	473.4	1.0259	no_health_insurance_SES_subset	NO	2
480.1	Bacterial pneumonia	9	respiratory	coral4	1668	74973	0.741017	-0.0619431	-0.429	0.305	TRUE	480.1	0.130172	no_health_insurance_SES_subset	NO	2
480.11	Pneumococcal pneumonia	9	respiratory	coral4	795	74973	8.21e-08	-1.58579	-2.165	-1.006	TRUE	480.11	7.0854	no_health_insurance_SES_subset	YES	2
480.3	Pneumonia due to fungus (mycoses)	9	respiratory	coral4	211	74973	1.8e-05	1.90981	1.037	2.783	TRUE	480.3	4.7436	no_health_insurance_SES_subset	NO	2
501	Pneumonitis due to inhalation of food or vomitus	9	respiratory	coral4	605	84345	0.568684	-0.17405	-0.773	0.424	TRUE	501	0.245129	no_health_insurance_SES_subset	NO	2
513.32	Orthopnea	9	respiratory	coral4	209	96931	0.0279145	1.05576	0.115	1.997	TRUE	513.32	1.55417	no_health_insurance_SES_subset	NO	2
516	Abnormal sputum	9	respiratory	coral4	880	100640	0.790514	0.0668994	-0.427	0.56	TRUE	516	0.10209	no_health_insurance_SES_subset	NO	2
516.1	Hemoptysis	9	respiratory	coral4	803	100640	0.866146	-0.0446421	-0.564	0.474	TRUE	516.1	0.062409	no_health_insurance_SES_subset	NO	2
580.32	Nephritis and nephropathy with pathological lesion	11	genitourinary	black	516	75131	0.0076929	0.851241	0.225	1.477	TRUE	580.32	2.11391	no_health_insurance_SES_subset	NO	2
592.2	Urethritis and urethral syndrome	11	genitourinary	black	304	66903	0.879054	0.0645114	-0.766	0.895	TRUE	592.2	0.0559845	no_health_insurance_SES_subset	NO	2
599.1	Urinary obstruction	11	genitourinary	black	599	59100	0.134485	-0.470132	-1.086	0.146	TRUE	599.1	0.871326	no_health_insurance_SES_subset	NO	2
599.7	Urethral discharge	11	genitourinary	black	103	59100	0.0686656	1.18255	-0.091	2.456	TRUE	599.7	1.16326	no_health_insurance_SES_subset	NO	2
601.1	Prostatitis	11	genitourinary	black	855	21609	0.749737	-0.0855117	-0.611	0.44	TRUE	601.1	0.125091	no_health_insurance_SES_subset	NO	2
601.8	Other inflammatory disorders of male genital organs	11	genitourinary	black	135	21609	0.162877	0.828076	-0.335	1.991	TRUE	601.8	0.78814	no_health_insurance_SES_subset	NO	2
610.1	Cystic mastopathy	11	genitourinary	black	3434	34645	0.00136509	0.471166	0.183	0.76	TRUE	610.1	2.86484	no_health_insurance_SES_subset	NO	2
610.8	Other specified benign mammary dysplasias	11	genitourinary	black	800	34645	0.263828	0.310352	-0.234	0.855	TRUE	610.8	0.578679	no_health_insurance_SES_subset	NO	2
614.1	Pelvic peritoneal adhesions, female (postoperative) (postinfection)	11	genitourinary	black	185	45052	0.254767	0.609112	-0.439	1.657	TRUE	614.1	0.593857	no_health_insurance_SES_subset	NO	2
614.32	Chronic inflammatory pelvic disease	11	genitourinary	black	177	45052	0.129948	0.815263	-0.24	1.87	TRUE	614.32	0.88623	no_health_insurance_SES_subset	NO	2
614.54	Abscess or ulceration of vulva	11	genitourinary	black	272	45052	0.925138	-0.0431849	-0.944	0.858	TRUE	614.54	0.0337936	no_health_insurance_SES_subset	NO	2
619.5	Noninflammatory disorders of vulva and perineum	11	genitourinary	black	961	43394	1.89e-10	-1.77654	-2.323	-1.23	TRUE	619.5	9.72392	no_health_insurance_SES_subset	YES	2
624.1	Dystrophy of female genital tract	11	genitourinary	black	267	45583	0.00542889	-1.42362	-2.427	-0.42	TRUE	624.1	2.26529	no_health_insurance_SES_subset	NO	2
626.15	Infertility, female, associated with anovulation	11	genitourinary	black	246	27011	1.23e-07	-3.1229	-4.28	-1.966	TRUE	626.15	6.91101	no_health_insurance_SES_subset	YES	2
180	Cervical cancer and dysplasia	2	neoplasms	darkcyan	2422	41718	3.89e-05	0.702254	0.368	1.037	TRUE	180	4.40993	area_poverty_SES_subset	NO	2
180.3	Cervical intraepithelial neoplasia [CIN] [Cervical dysplasia]	2	neoplasms	darkcyan	2267	41718	1.16e-05	0.767976	0.425	1.111	TRUE	180.3	4.93433	area_poverty_SES_subset	NO	2
185	Cancer of prostate	2	neoplasms	darkcyan	3236	21609	0.215077	-0.236711	-0.611	0.138	TRUE	185	0.667407	area_poverty_SES_subset	NO	2
198.1	Secondary malignancy of lymph nodes	2	neoplasms	darkcyan	1335	88956	0.935974	-0.019284	-0.49	0.451	TRUE	198.1	0.0287361	area_poverty_SES_subset	NO	2
223	Benign neoplasm of kidney and other urinary organs	2	neoplasms	darkcyan	176	58984	0.537406	-0.41448	-1.732	0.903	TRUE	223	0.269698	area_poverty_SES_subset	NO	2
227.1	Benign neoplasm of adrenal gland	2	neoplasms	darkcyan	616	98977	0.0249564	0.7336	0.092	1.375	TRUE	227.1	1.60282	area_poverty_SES_subset	NO	2
241	Nontoxic nodular goiter	3	endocrine/metabolic	brown	7695	74431	8.85e-13	-0.758196	-0.966	-0.55	TRUE	241	12.0529	area_poverty_SES_subset	YES	2
241.1	Nontoxic uninodular goiter	3	endocrine/metabolic	brown	5585	74431	5.17e-14	-0.927086	-1.168	-0.686	TRUE	241.1	13.2865	area_poverty_SES_subset	YES	2
246	Other disorders of thyroid	3	endocrine/metabolic	brown	3203	74431	2.4e-05	-0.661985	-0.969	-0.355	TRUE	246	4.62034	area_poverty_SES_subset	NO	2
259	Other endocrine disorders	3	endocrine/metabolic	brown	1033	86380	0.0532735	-0.524658	-1.057	0.007	TRUE	259	1.27349	area_poverty_SES_subset	NO	2
260.3	Adult failure to thrive	3	endocrine/metabolic	brown	449	64601	0.000187	1.40447	0.668	2.141	TRUE	260.3	3.72755	area_poverty_SES_subset	NO	2
261.41	Rickets or osteomalacia	3	endocrine/metabolic	brown	207	64601	0.00662308	1.41624	0.394	2.439	TRUE	261.41	2.17894	area_poverty_SES_subset	NO	2
264	Lack of normal physiological development	3	endocrine/metabolic	brown	129	64601	0.0658385	1.27733	-0.084	2.638	TRUE	264	1.18152	area_poverty_SES_subset	NO	2
270.31	Polyclonal hypergammaglobulinemia	3	endocrine/metabolic	brown	166	93795	0.303703	-0.701988	-2.04	0.636	TRUE	270.31	0.51755	area_poverty_SES_subset	NO	2
270.32	Paraproteinemia	3	endocrine/metabolic	brown	1125	93795	0.0121128	-0.670526	-1.194	-0.147	TRUE	270.32	1.91675	area_poverty_SES_subset	NO	2
270.38	Other specified disorders of plasma protein metabolism	3	endocrine/metabolic	brown	694	93795	0.00885982	-0.884076	-1.546	-0.222	TRUE	270.38	2.05257	area_poverty_SES_subset	NO	2
272.12	Hyperglyceridemia	3	endocrine/metabolic	brown	2592	45440	0.319731	-0.180795	-0.537	0.175	TRUE	272.12	0.495215	area_poverty_SES_subset	NO	2
274.11	Gouty arthropathy	3	endocrine/metabolic	brown	1529	96474	5.1e-07	1.07472	0.655	1.494	TRUE	274.11	6.29242	area_poverty_SES_subset	YES	2
276.11	Hyperosmolality and/or hypernatremia	3	endocrine/metabolic	brown	407	76271	0.00143386	1.31336	0.506	2.121	TRUE	276.11	2.84349	area_poverty_SES_subset	NO	2
279.1	Immunity deficiency	3	endocrine/metabolic	brown	2313	95452	1.15e-06	-0.908584	-1.275	-0.542	TRUE	279.1	5.93747	area_poverty_SES_subset	YES	2
394.1	Mitral valve stenosis and aortic valve stenosis	8	circulatory system	red	503	84447	0.400084	-0.324795	-1.081	0.432	TRUE	394.1	0.397849	area_poverty_SES_subset	NO	2
394.2	Mitral valve disease	8	circulatory system	red	850	84447	0.175065	-0.400141	-0.978	0.178	TRUE	394.2	0.756801	area_poverty_SES_subset	NO	2
395.3	Nonrheumatic tricuspid valve disorders	8	circulatory system	red	762	84447	0.184324	0.40319	-0.192	0.998	TRUE	395.3	0.734418	area_poverty_SES_subset	NO	2
396	Abnormal heart sounds	8	circulatory system	red	3776	84447	5.23e-06	-0.666415	-0.953	-0.38	TRUE	396	5.28189	area_poverty_SES_subset	YES	2
420	Carditis	8	circulatory system	red	1966	95031	0.315453	0.193605	-0.184	0.572	TRUE	420	0.501065	area_poverty_SES_subset	NO	2
420.21	Acute pericarditis	8	circulatory system	red	304	95031	0.0248794	-1.15162	-2.158	-0.145	TRUE	420.21	1.60416	area_poverty_SES_subset	NO	2
420.3	Endocarditis	8	circulatory system	red	699	95031	0.996128	-0.001566	-0.634	0.631	TRUE	420.3	0.00168496	area_poverty_SES_subset	NO	2
426.2	Atrioventricular [AV] block	8	circulatory system	red	1969	56395	0.546174	-0.138752	-0.589	0.312	TRUE	426.2	0.262669	area_poverty_SES_subset	NO	2
426.3	Bundle branch block	8	circulatory system	red	2852	56395	0.987707	-0.002888	-0.37	0.364	TRUE	426.3	0.00537186	area_poverty_SES_subset	NO	2
427.21	Atrial fibrillation	8	circulatory system	red	7624	56395	0.604514	0.0658114	-0.183	0.315	TRUE	427.21	0.218593	area_poverty_SES_subset	NO	2
427.4	Cardiac arrest and ventricular fibrillation	8	circulatory system	red	408	56395	8.43e-05	1.63945	0.822	2.457	TRUE	427.4	4.07417	area_poverty_SES_subset	NO	2
433.11	Occlusion of cerebral arteries, with cerebral infarction	8	circulatory system	red	328	89116	0.498499	-0.331039	-1.29	0.628	TRUE	433.11	0.302336	area_poverty_SES_subset	NO	2
440.9	Atherosclerosis of aorta	8	circulatory system	red	1236	82869	0.125966	0.381555	-0.107	0.87	TRUE	440.9	0.899746	area_poverty_SES_subset	NO	2
442.11	Abdominal aortic aneurysm	8	circulatory system	red	681	82869	0.709697	0.130251	-0.556	0.816	TRUE	442.11	0.148927	area_poverty_SES_subset	NO	2
444	Arterial embolism and thrombosis	8	circulatory system	red	468	82869	0.00734928	1.01696	0.273	1.761	TRUE	444	2.13375	area_poverty_SES_subset	NO	2
444.1	Arterial embolism and thrombosis of lower extremity artery	8	circulatory system	red	122	82869	0.0220347	1.66159	0.239	3.084	TRUE	444.1	1.65689	area_poverty_SES_subset	NO	2
448	Disease of capillaries	8	circulatory system	red	347	82869	0.085212	-0.807778	-1.728	0.112	TRUE	448	1.0695	area_poverty_SES_subset	NO	2
451	Phlebitis and thrombophlebitis	8	circulatory system	red	1019	66102	0.538367	0.168468	-0.368	0.705	TRUE	451	0.268921	area_poverty_SES_subset	NO	2
454	Varicose veins	8	circulatory system	red	4692	66102	1.7e-06	0.631498	0.373	0.89	TRUE	454	5.76979	area_poverty_SES_subset	YES	2
458.1	Orthostatic hypotension	8	circulatory system	red	1661	88650	0.43299	-0.171642	-0.601	0.257	TRUE	458.1	0.363522	area_poverty_SES_subset	NO	2
470	Septal Deviations/Turbinate Hypertrophy	9	respiratory	coral4	3425	51069	0.00825313	-0.428103	-0.746	-0.11	TRUE	470	2.08338	area_poverty_SES_subset	NO	2
473	Diseases of the larynx and vocal cords	9	respiratory	coral4	4908	51069	9.91e-05	0.531538	0.264	0.799	TRUE	473	4.00384	area_poverty_SES_subset	NO	2
473.3	Paralysis/spasm of vocal cords or larynx	9	respiratory	coral4	729	51069	0.646392	-0.151311	-0.798	0.495	TRUE	473.3	0.189504	area_poverty_SES_subset	NO	2
473.4	Voice disturbance	9	respiratory	coral4	3658	51069	0.0114061	0.397153	0.089	0.705	TRUE	473.4	1.94286	area_poverty_SES_subset	NO	2
480.1	Bacterial pneumonia	9	respiratory	coral4	1668	74973	0.00751536	0.577471	0.154	1.001	TRUE	480.1	2.12405	area_poverty_SES_subset	NO	2
480.11	Pneumococcal pneumonia	9	respiratory	coral4	795	74973	0.287403	-0.338653	-0.963	0.285	TRUE	480.11	0.541508	area_poverty_SES_subset	NO	2
480.3	Pneumonia due to fungus (mycoses)	9	respiratory	coral4	211	74973	0.0030328	1.6521	0.56	2.744	TRUE	480.3	2.51816	area_poverty_SES_subset	NO	2
501	Pneumonitis due to inhalation of food or vomitus	9	respiratory	coral4	605	84345	0.155311	0.487059	-0.185	1.159	TRUE	501	0.808798	area_poverty_SES_subset	NO	2
513.32	Orthopnea	9	respiratory	coral4	209	96931	8.08e-05	2.06907	1.04	3.098	TRUE	513.32	4.09245	area_poverty_SES_subset	NO	2
516	Abnormal sputum	9	respiratory	coral4	880	100640	0.00412344	0.794316	0.252	1.337	TRUE	516	2.38474	area_poverty_SES_subset	NO	2
516.1	Hemoptysis	9	respiratory	coral4	803	100640	0.0307069	0.630947	0.059	1.203	TRUE	516.1	1.51276	area_poverty_SES_subset	NO	2
580.32	Nephritis and nephropathy with pathological lesion	11	genitourinary	black	516	75131	0.00575225	1.00585	0.292	1.72	TRUE	580.32	2.24016	area_poverty_SES_subset	NO	2
592.2	Urethritis and urethral syndrome	11	genitourinary	black	304	66903	1.79e-11	2.94458	2.086	3.803	TRUE	592.2	10.7474	area_poverty_SES_subset	YES	2
599.1	Urinary obstruction	11	genitourinary	black	599	59100	9.79e-09	1.98523	1.307	2.664	TRUE	599.1	8.0091	area_poverty_SES_subset	YES	2
599.7	Urethral discharge	11	genitourinary	black	103	59100	1.46e-05	3.23202	1.77	4.694	TRUE	599.7	4.83453	area_poverty_SES_subset	NO	2
601.1	Prostatitis	11	genitourinary	black	855	21609	0.683609	-0.130064	-0.756	0.495	TRUE	601.1	0.165193	area_poverty_SES_subset	NO	2
601.8	Other inflammatory disorders of male genital organs	11	genitourinary	black	135	21609	0.000424	2.34687	1.042	3.652	TRUE	601.8	3.37277	area_poverty_SES_subset	NO	2
610.1	Cystic mastopathy	11	genitourinary	black	3434	34645	0.914751	0.0171046	-0.296	0.33	TRUE	610.1	0.0386972	area_poverty_SES_subset	NO	2
610.8	Other specified benign mammary dysplasias	11	genitourinary	black	800	34645	0.906304	0.03627	-0.568	0.64	TRUE	610.8	0.0427261	area_poverty_SES_subset	NO	2
614.1	Pelvic peritoneal adhesions, female (postoperative) (postinfection)	11	genitourinary	black	185	45052	6.43e-06	2.54989	1.442	3.658	TRUE	614.1	5.19172	area_poverty_SES_subset	YES	2
614.32	Chronic inflammatory pelvic disease	11	genitourinary	black	177	45052	5.54e-05	2.34412	1.205	3.484	TRUE	614.32	4.25637	area_poverty_SES_subset	NO	2
614.54	Abscess or ulceration of vulva	11	genitourinary	black	272	45052	0.000148	1.83545	0.887	2.784	TRUE	614.54	3.8298	area_poverty_SES_subset	NO	2
619.5	Noninflammatory disorders of vulva and perineum	11	genitourinary	black	961	43394	0.373646	-0.248405	-0.796	0.299	TRUE	619.5	0.427539	area_poverty_SES_subset	NO	2
624.1	Dystrophy of female genital tract	11	genitourinary	black	267	45583	0.369992	-0.471635	-1.503	0.559	TRUE	624.1	0.431807	area_poverty_SES_subset	NO	2
626.15	Infertility, female, associated with anovulation	11	genitourinary	black	246	27011	0.000271	-2.14049	-3.292	-0.989	TRUE	626.15	3.56742	area_poverty_SES_subset	NO	2
180	Cervical cancer and dysplasia	2	neoplasms	darkcyan	2422	41718	0.461944	0.158854	-0.264	0.582	TRUE	180	0.335411	vacant_housing_SES_subset	NO	2
180.3	Cervical intraepithelial neoplasia [CIN] [Cervical dysplasia]	2	neoplasms	darkcyan	2267	41718	0.685383	0.0908835	-0.349	0.531	TRUE	180.3	0.164067	vacant_housing_SES_subset	NO	2
185	Cancer of prostate	2	neoplasms	darkcyan	3236	21609	0.00098	0.649884	0.263	1.036	TRUE	185	3.00883	vacant_housing_SES_subset	NO	2
198.1	Secondary malignancy of lymph nodes	2	neoplasms	darkcyan	1335	88956	0.000465	0.895087	0.394	1.396	TRUE	198.1	3.3324	vacant_housing_SES_subset	NO	2
223	Benign neoplasm of kidney and other urinary organs	2	neoplasms	darkcyan	176	58984	0.0228477	-2.05075	-3.817	-0.285	TRUE	223	1.64116	vacant_housing_SES_subset	NO	2
227.1	Benign neoplasm of adrenal gland	2	neoplasms	darkcyan	616	98977	0.00214211	1.08226	0.391	1.773	TRUE	227.1	2.66916	vacant_housing_SES_subset	NO	2
241	Nontoxic nodular goiter	3	endocrine/metabolic	brown	7695	74431	0.0168661	0.290829	0.052	0.529	TRUE	241	1.77298	vacant_housing_SES_subset	NO	2
241.1	Nontoxic uninodular goiter	3	endocrine/metabolic	brown	5585	74431	0.782603	0.0392721	-0.24	0.318	TRUE	241.1	0.106458	vacant_housing_SES_subset	NO	2
246	Other disorders of thyroid	3	endocrine/metabolic	brown	3203	74431	0.923559	-0.0176036	-0.377	0.342	TRUE	246	0.0345355	vacant_housing_SES_subset	NO	2
259	Other endocrine disorders	3	endocrine/metabolic	brown	1033	86380	0.115841	-0.522283	-1.173	0.129	TRUE	259	0.936139	vacant_housing_SES_subset	NO	2
260.3	Adult failure to thrive	3	endocrine/metabolic	brown	449	64601	0.29923	0.463091	-0.411	1.337	TRUE	260.3	0.523995	vacant_housing_SES_subset	NO	2
261.41	Rickets or osteomalacia	3	endocrine/metabolic	brown	207	64601	0.533053	-0.440192	-1.824	0.944	TRUE	261.41	0.273229	vacant_housing_SES_subset	NO	2
264	Lack of normal physiological development	3	endocrine/metabolic	brown	129	64601	0.395635	-0.888271	-2.938	1.161	TRUE	264	0.402705	vacant_housing_SES_subset	NO	2
270.31	Polyclonal hypergammaglobulinemia	3	endocrine/metabolic	brown	166	93795	0.00787667	-2.66181	-4.625	-0.699	TRUE	270.31	2.10366	vacant_housing_SES_subset	NO	2
270.32	Paraproteinemia	3	endocrine/metabolic	brown	1125	93795	0.878289	0.0456314	-0.538	0.63	TRUE	270.32	0.0563627	vacant_housing_SES_subset	NO	2
270.38	Other specified disorders of plasma protein metabolism	3	endocrine/metabolic	brown	694	93795	0.00105969	1.11284	0.447	1.779	TRUE	270.38	2.97482	vacant_housing_SES_subset	NO	2
272.12	Hyperglyceridemia	3	endocrine/metabolic	brown	2592	45440	0.441456	0.155132	-0.24	0.55	TRUE	272.12	0.355113	vacant_housing_SES_subset	NO	2
274.11	Gouty arthropathy	3	endocrine/metabolic	brown	1529	96474	0.0346463	0.517864	0.037	0.998	TRUE	274.11	1.46034	vacant_housing_SES_subset	NO	2
276.11	Hyperosmolality and/or hypernatremia	3	endocrine/metabolic	brown	407	76271	0.000614	1.46861	0.628	2.309	TRUE	276.11	3.21215	vacant_housing_SES_subset	NO	2
279.1	Immunity deficiency	3	endocrine/metabolic	brown	2313	95452	0.0148157	0.507144	0.099	0.915	TRUE	279.1	1.82928	vacant_housing_SES_subset	NO	2
394.1	Mitral valve stenosis and aortic valve stenosis	8	circulatory system	red	503	84447	0.000128	1.42889	0.698	2.16	TRUE	394.1	3.8923	vacant_housing_SES_subset	NO	2
394.2	Mitral valve disease	8	circulatory system	red	850	84447	0.0744194	-0.655167	-1.375	0.065	TRUE	394.2	1.12831	vacant_housing_SES_subset	NO	2
395.3	Nonrheumatic tricuspid valve disorders	8	circulatory system	red	762	84447	0.0457983	0.677092	0.013	1.342	TRUE	395.3	1.33915	vacant_housing_SES_subset	NO	2
396	Abnormal heart sounds	8	circulatory system	red	3776	84447	0.0603941	-0.327235	-0.669	0.014	TRUE	396	1.21901	vacant_housing_SES_subset	NO	2
420	Carditis	8	circulatory system	red	1966	95031	0.00142965	0.687296	0.265	1.11	TRUE	420	2.84477	vacant_housing_SES_subset	NO	2
420.21	Acute pericarditis	8	circulatory system	red	304	95031	0.000114	-2.85316	-4.302	-1.404	TRUE	420.21	3.94314	vacant_housing_SES_subset	NO	2
420.3	Endocarditis	8	circulatory system	red	699	95031	0.366812	0.331284	-0.388	1.051	TRUE	420.3	0.435557	vacant_housing_SES_subset	NO	2
426.2	Atrioventricular [AV] block	8	circulatory system	red	1969	56395	0.578002	-0.145134	-0.656	0.366	TRUE	426.2	0.23807	vacant_housing_SES_subset	NO	2
426.3	Bundle branch block	8	circulatory system	red	2852	56395	0.795817	0.0553042	-0.364	0.474	TRUE	426.3	0.099187	vacant_housing_SES_subset	NO	2
427.21	Atrial fibrillation	8	circulatory system	red	7624	56395	1.07e-05	0.612997	0.34	0.886	TRUE	427.21	4.97202	vacant_housing_SES_subset	NO	2
427.4	Cardiac arrest and ventricular fibrillation	8	circulatory system	red	408	56395	0.0206287	1.07586	0.165	1.987	TRUE	427.4	1.68553	vacant_housing_SES_subset	NO	2
433.11	Occlusion of cerebral arteries, with cerebral infarction	8	circulatory system	red	328	89116	0.303062	0.540487	-0.488	1.569	TRUE	433.11	0.518469	vacant_housing_SES_subset	NO	2
440.9	Atherosclerosis of aorta	8	circulatory system	red	1236	82869	0.000721	0.88552	0.372	1.399	TRUE	440.9	3.1419	vacant_housing_SES_subset	NO	2
442.11	Abdominal aortic aneurysm	8	circulatory system	red	681	82869	0.302574	0.387915	-0.35	1.125	TRUE	442.11	0.519169	vacant_housing_SES_subset	NO	2
444	Arterial embolism and thrombosis	8	circulatory system	red	468	82869	0.00157708	1.27301	0.483	2.063	TRUE	444	2.80214	vacant_housing_SES_subset	NO	2
444.1	Arterial embolism and thrombosis of lower extremity artery	8	circulatory system	red	122	82869	0.0171395	1.74446	0.31	3.179	TRUE	444.1	1.766	vacant_housing_SES_subset	NO	2
448	Disease of capillaries	8	circulatory system	red	347	82869	0.0053463	-1.79129	-3.052	-0.531	TRUE	448	2.27195	vacant_housing_SES_subset	NO	2
451	Phlebitis and thrombophlebitis	8	circulatory system	red	1019	66102	0.100007	0.492316	-0.094	1.079	TRUE	451	0.99997	vacant_housing_SES_subset	NO	2
454	Varicose veins	8	circulatory system	red	4692	66102	0.987315	-0.0024504	-0.305	0.3	TRUE	454	0.00554421	vacant_housing_SES_subset	NO	2
458.1	Orthostatic hypotension	8	circulatory system	red	1661	88650	0.0016689	0.74509	0.281	1.21	TRUE	458.1	2.77757	vacant_housing_SES_subset	NO	2
470	Septal Deviations/Turbinate Hypertrophy	9	respiratory	coral4	3425	51069	0.476329	-0.133749	-0.502	0.234	TRUE	470	0.322093	vacant_housing_SES_subset	NO	2
473	Diseases of the larynx and vocal cords	9	respiratory	coral4	4908	51069	0.186882	0.206315	-0.1	0.513	TRUE	473	0.728434	vacant_housing_SES_subset	NO	2
473.3	Paralysis/spasm of vocal cords or larynx	9	respiratory	coral4	729	51069	0.118739	0.543662	-0.139	1.227	TRUE	473.3	0.925408	vacant_housing_SES_subset	NO	2
473.4	Voice disturbance	9	respiratory	coral4	3658	51069	0.345609	0.168215	-0.181	0.518	TRUE	473.4	0.461415	vacant_housing_SES_subset	NO	2
480.1	Bacterial pneumonia	9	respiratory	coral4	1668	74973	9.53e-06	1.0124	0.564	1.461	TRUE	480.1	5.02089	vacant_housing_SES_subset	NO	2
480.11	Pneumococcal pneumonia	9	respiratory	coral4	795	74973	0.0906594	0.579097	-0.092	1.25	TRUE	480.11	1.04259	vacant_housing_SES_subset	NO	2
480.3	Pneumonia due to fungus (mycoses)	9	respiratory	coral4	211	74973	0.0151076	1.41494	0.274	2.556	TRUE	480.3	1.8208	vacant_housing_SES_subset	NO	2
501	Pneumonitis due to inhalation of food or vomitus	9	respiratory	coral4	605	84345	0.0013751	1.17151	0.454	1.889	TRUE	501	2.86167	vacant_housing_SES_subset	NO	2
513.32	Orthopnea	9	respiratory	coral4	209	96931	0.304087	0.663856	-0.602	1.93	TRUE	513.32	0.517002	vacant_housing_SES_subset	NO	2
516	Abnormal sputum	9	respiratory	coral4	880	100640	0.0125133	0.78543	0.169	1.402	TRUE	516	1.90263	vacant_housing_SES_subset	NO	2
516.1	Hemoptysis	9	respiratory	coral4	803	100640	0.00451692	0.917465	0.284	1.551	TRUE	516.1	2.34516	vacant_housing_SES_subset	NO	2
580.32	Nephritis and nephropathy with pathological lesion	11	genitourinary	black	516	75131	0.157305	0.614779	-0.237	1.467	TRUE	580.32	0.803258	vacant_housing_SES_subset	NO	2
592.2	Urethritis and urethral syndrome	11	genitourinary	black	304	66903	0.605291	0.305476	-0.853	1.464	TRUE	592.2	0.218036	vacant_housing_SES_subset	NO	2
599.1	Urinary obstruction	11	genitourinary	black	599	59100	1.64e-09	-3.31981	-4.399	-2.241	TRUE	599.1	8.78462	vacant_housing_SES_subset	YES	2
599.7	Urethral discharge	11	genitourinary	black	103	59100	0.00562658	2.27912	0.666	3.892	TRUE	599.7	2.24976	vacant_housing_SES_subset	NO	2
601.1	Prostatitis	11	genitourinary	black	855	21609	0.0952368	-0.654797	-1.424	0.114	TRUE	601.1	1.0212	vacant_housing_SES_subset	NO	2
601.8	Other inflammatory disorders of male genital organs	11	genitourinary	black	135	21609	0.00229827	2.1535	0.769	3.538	TRUE	601.8	2.6386	vacant_housing_SES_subset	NO	2
610.1	Cystic mastopathy	11	genitourinary	black	3434	34645	0.730211	0.0659253	-0.309	0.441	TRUE	610.1	0.136551	vacant_housing_SES_subset	NO	2
610.8	Other specified benign mammary dysplasias	11	genitourinary	black	800	34645	0.240734	0.407307	-0.273	1.088	TRUE	610.8	0.618462	vacant_housing_SES_subset	NO	2
614.1	Pelvic peritoneal adhesions, female (postoperative) (postinfection)	11	genitourinary	black	185	45052	0.000273	2.21976	1.024	3.415	TRUE	614.1	3.5637	vacant_housing_SES_subset	NO	2
614.32	Chronic inflammatory pelvic disease	11	genitourinary	black	177	45052	0.160053	1.00203	-0.396	2.4	TRUE	614.32	0.795737	vacant_housing_SES_subset	NO	2
614.54	Abscess or ulceration of vulva	11	genitourinary	black	272	45052	0.539131	0.378051	-0.828	1.585	TRUE	614.54	0.268306	vacant_housing_SES_subset	NO	2
619.5	Noninflammatory disorders of vulva and perineum	11	genitourinary	black	961	43394	7.99e-07	-1.94643	-2.719	-1.173	TRUE	619.5	6.09731	vacant_housing_SES_subset	YES	2
624.1	Dystrophy of female genital tract	11	genitourinary	black	267	45583	0.00302635	-2.19219	-3.641	-0.743	TRUE	624.1	2.51908	vacant_housing_SES_subset	NO	2
626.15	Infertility, female, associated with anovulation	11	genitourinary	black	246	27011	0.000353	-2.79293	-4.325	-1.261	TRUE	626.15	3.45233	vacant_housing_SES_subset	NO	2
180	Cervical cancer and dysplasia	2	neoplasms	darkcyan	2422	41718	0.248	0.184383	-0.128	0.497	TRUE	180	0.605548	deprivation_index_SES_subset	NO	2
180.3	Cervical intraepithelial neoplasia [CIN] [Cervical dysplasia]	2	neoplasms	darkcyan	2267	41718	0.293391	0.172943	-0.15	0.496	TRUE	180.3	0.532553	deprivation_index_SES_subset	NO	2
185	Cancer of prostate	2	neoplasms	darkcyan	3236	21609	0.597689	0.0865887	-0.235	0.408	TRUE	185	0.223525	deprivation_index_SES_subset	NO	2
198.1	Secondary malignancy of lymph nodes	2	neoplasms	darkcyan	1335	88956	0.374874	0.186128	-0.225	0.597	TRUE	198.1	0.426114	deprivation_index_SES_subset	NO	2
223	Benign neoplasm of kidney and other urinary organs	2	neoplasms	darkcyan	176	58984	0.134887	-0.887764	-2.052	0.276	TRUE	223	0.870031	deprivation_index_SES_subset	NO	2
227.1	Benign neoplasm of adrenal gland	2	neoplasms	darkcyan	616	98977	0.0060294	0.805891	0.231	1.381	TRUE	227.1	2.21973	deprivation_index_SES_subset	NO	2
241	Nontoxic nodular goiter	3	endocrine/metabolic	brown	7695	74431	0.0105089	-0.236845	-0.418	-0.055	TRUE	241	1.97844	deprivation_index_SES_subset	NO	2
241.1	Nontoxic uninodular goiter	3	endocrine/metabolic	brown	5585	74431	4.56e-05	-0.436959	-0.647	-0.227	TRUE	241.1	4.3407	deprivation_index_SES_subset	NO	2
246	Other disorders of thyroid	3	endocrine/metabolic	brown	3203	74431	0.000672	0.456729	0.193	0.72	TRUE	246	3.17236	deprivation_index_SES_subset	NO	2
259	Other endocrine disorders	3	endocrine/metabolic	brown	1033	86380	0.103876	-0.384367	-0.848	0.079	TRUE	259	0.983487	deprivation_index_SES_subset	NO	2
260.3	Adult failure to thrive	3	endocrine/metabolic	brown	449	64601	0.00771218	0.925549	0.245	1.606	TRUE	260.3	2.11282	deprivation_index_SES_subset	NO	2
261.41	Rickets or osteomalacia	3	endocrine/metabolic	brown	207	64601	0.114879	0.780873	-0.19	1.752	TRUE	261.41	0.939758	deprivation_index_SES_subset	NO	2
264	Lack of normal physiological development	3	endocrine/metabolic	brown	129	64601	0.5432	0.399518	-0.888	1.687	TRUE	264	0.26504	deprivation_index_SES_subset	NO	2
270.31	Polyclonal hypergammaglobulinemia	3	endocrine/metabolic	brown	166	93795	0.00487243	-1.70962	-2.9	-0.519	TRUE	270.31	2.31225	deprivation_index_SES_subset	NO	2
270.32	Paraproteinemia	3	endocrine/metabolic	brown	1125	93795	0.000341	-0.831858	-1.287	-0.377	TRUE	270.32	3.4668	deprivation_index_SES_subset	NO	2
270.38	Other specified disorders of plasma protein metabolism	3	endocrine/metabolic	brown	694	93795	0.000787	-0.98261	-1.556	-0.409	TRUE	270.38	3.10405	deprivation_index_SES_subset	NO	2
272.12	Hyperglyceridemia	3	endocrine/metabolic	brown	2592	45440	0.235495	0.188177	-0.123	0.499	TRUE	272.12	0.628019	deprivation_index_SES_subset	NO	2
274.11	Gouty arthropathy	3	endocrine/metabolic	brown	1529	96474	0.00712455	0.52051	0.141	0.9	TRUE	274.11	2.14724	deprivation_index_SES_subset	NO	2
276.11	Hyperosmolality and/or hypernatremia	3	endocrine/metabolic	brown	407	76271	0.0425042	0.752375	0.025	1.479	TRUE	276.11	1.37157	deprivation_index_SES_subset	NO	2
279.1	Immunity deficiency	3	endocrine/metabolic	brown	2313	95452	0.00504339	-0.45187	-0.768	-0.136	TRUE	279.1	2.29728	deprivation_index_SES_subset	NO	2
394.1	Mitral valve stenosis and aortic valve stenosis	8	circulatory system	red	503	84447	0.57306	-0.190464	-0.853	0.472	TRUE	394.1	0.2418	deprivation_index_SES_subset	NO	2
394.2	Mitral valve disease	8	circulatory system	red	850	84447	0.00339745	-0.771445	-1.288	-0.255	TRUE	394.2	2.46885	deprivation_index_SES_subset	NO	2
395.3	Nonrheumatic tricuspid valve disorders	8	circulatory system	red	762	84447	0.0721856	0.483593	-0.044	1.011	TRUE	395.3	1.14155	deprivation_index_SES_subset	NO	2
396	Abnormal heart sounds	8	circulatory system	red	3776	84447	0.000185	-0.479116	-0.73	-0.228	TRUE	396	3.73284	deprivation_index_SES_subset	NO	2
420	Carditis	8	circulatory system	red	1966	95031	0.965268	0.00746914	-0.329	0.344	TRUE	420	0.015352	deprivation_index_SES_subset	NO	2
420.21	Acute pericarditis	8	circulatory system	red	304	95031	6.13e-05	-1.7908	-2.667	-0.915	TRUE	420.21	4.21261	deprivation_index_SES_subset	NO	2
420.3	Endocarditis	8	circulatory system	red	699	95031	0.177918	-0.386388	-0.949	0.176	TRUE	420.3	0.749781	deprivation_index_SES_subset	NO	2
426.2	Atrioventricular [AV] block	8	circulatory system	red	1969	56395	0.000398	-0.707842	-1.1	-0.316	TRUE	426.2	3.39964	deprivation_index_SES_subset	NO	2
426.3	Bundle branch block	8	circulatory system	red	2852	56395	0.00137264	-0.52524	-0.847	-0.204	TRUE	426.3	2.86244	deprivation_index_SES_subset	NO	2
427.21	Atrial fibrillation	8	circulatory system	red	7624	56395	0.500389	-0.0746957	-0.292	0.143	TRUE	427.21	0.300692	deprivation_index_SES_subset	NO	2
427.4	Cardiac arrest and ventricular fibrillation	8	circulatory system	red	408	56395	0.00797851	1.00728	0.263	1.751	TRUE	427.4	2.09808	deprivation_index_SES_subset	NO	2
433.11	Occlusion of cerebral arteries, with cerebral infarction	8	circulatory system	red	328	89116	0.0661967	-0.785408	-1.623	0.053	TRUE	433.11	1.17916	deprivation_index_SES_subset	NO	2
440.9	Atherosclerosis of aorta	8	circulatory system	red	1236	82869	0.16219	0.306909	-0.123	0.737	TRUE	440.9	0.789976	deprivation_index_SES_subset	NO	2
442.11	Abdominal aortic aneurysm	8	circulatory system	red	681	82869	0.742193	0.0992838	-0.492	0.691	TRUE	442.11	0.129483	deprivation_index_SES_subset	NO	2
444	Arterial embolism and thrombosis	8	circulatory system	red	468	82869	0.00937835	0.888203	0.218	1.558	TRUE	444	2.02787	deprivation_index_SES_subset	NO	2
444.1	Arterial embolism and thrombosis of lower extremity artery	8	circulatory system	red	122	82869	0.135002	1.00051	-0.311	2.312	TRUE	444.1	0.869661	deprivation_index_SES_subset	NO	2
448	Disease of capillaries	8	circulatory system	red	347	82869	0.0289679	-0.914357	-1.735	-0.094	TRUE	448	1.53808	deprivation_index_SES_subset	NO	2
451	Phlebitis and thrombophlebitis	8	circulatory system	red	1019	66102	0.534878	-0.152561	-0.634	0.329	TRUE	451	0.271746	deprivation_index_SES_subset	NO	2
454	Varicose veins	8	circulatory system	red	4692	66102	2.88e-05	0.496134	0.264	0.729	TRUE	454	4.54045	deprivation_index_SES_subset	NO	2
458.1	Orthostatic hypotension	8	circulatory system	red	1661	88650	0.519197	-0.123285	-0.498	0.252	TRUE	458.1	0.284668	deprivation_index_SES_subset	NO	2
470	Septal Deviations/Turbinate Hypertrophy	9	respiratory	coral4	3425	51069	0.00324792	-0.410257	-0.683	-0.137	TRUE	470	2.4884	deprivation_index_SES_subset	NO	2
473	Diseases of the larynx and vocal cords	9	respiratory	coral4	4908	51069	0.000144	0.45746	0.222	0.693	TRUE	473	3.84258	deprivation_index_SES_subset	NO	2
473.3	Paralysis/spasm of vocal cords or larynx	9	respiratory	coral4	729	51069	0.605563	-0.146706	-0.704	0.41	TRUE	473.3	0.21784	deprivation_index_SES_subset	NO	2
473.4	Voice disturbance	9	respiratory	coral4	3658	51069	0.0242549	0.310651	0.04	0.581	TRUE	473.4	1.6152	deprivation_index_SES_subset	NO	2
480.1	Bacterial pneumonia	9	respiratory	coral4	1668	74973	0.0556235	0.361293	-0.009	0.731	TRUE	480.1	1.25474	deprivation_index_SES_subset	NO	2
480.11	Pneumococcal pneumonia	9	respiratory	coral4	795	74973	0.00158372	-0.865435	-1.402	-0.328	TRUE	480.11	2.80032	deprivation_index_SES_subset	NO	2
480.3	Pneumonia due to fungus (mycoses)	9	respiratory	coral4	211	74973	0.000116	1.88442	0.926	2.843	TRUE	480.3	3.93643	deprivation_index_SES_subset	NO	2
501	Pneumonitis due to inhalation of food or vomitus	9	respiratory	coral4	605	84345	0.987606	0.00478245	-0.599	0.608	TRUE	501	0.00541627	deprivation_index_SES_subset	NO	2
513.32	Orthopnea	9	respiratory	coral4	209	96931	0.000516	1.70379	0.742	2.665	TRUE	513.32	3.28743	deprivation_index_SES_subset	NO	2
516	Abnormal sputum	9	respiratory	coral4	880	100640	0.0247098	0.559947	0.071	1.049	TRUE	516	1.60713	deprivation_index_SES_subset	NO	2
516.1	Hemoptysis	9	respiratory	coral4	803	100640	0.137349	0.389352	-0.124	0.903	TRUE	516.1	0.862176	deprivation_index_SES_subset	NO	2
580.32	Nephritis and nephropathy with pathological lesion	11	genitourinary	black	516	75131	0.00115277	1.06214	0.422	1.703	TRUE	580.32	2.93826	deprivation_index_SES_subset	NO	2
592.2	Urethritis and urethral syndrome	11	genitourinary	black	304	66903	4.72e-05	1.69957	0.881	2.518	TRUE	592.2	4.32643	deprivation_index_SES_subset	NO	2
599.1	Urinary obstruction	11	genitourinary	black	599	59100	0.0450743	0.637124	0.014	1.26	TRUE	599.1	1.34607	deprivation_index_SES_subset	NO	2
599.7	Urethral discharge	11	genitourinary	black	103	59100	0.000104	2.72144	1.347	4.096	TRUE	599.7	3.9835	deprivation_index_SES_subset	NO	2
601.1	Prostatitis	11	genitourinary	black	855	21609	0.392034	-0.239138	-0.787	0.308	TRUE	601.1	0.406676	deprivation_index_SES_subset	NO	2
601.8	Other inflammatory disorders of male genital organs	11	genitourinary	black	135	21609	0.00406098	1.79179	0.57	3.014	TRUE	601.8	2.39137	deprivation_index_SES_subset	NO	2
610.1	Cystic mastopathy	11	genitourinary	black	3434	34645	0.178828	0.193464	-0.089	0.476	TRUE	610.1	0.747564	deprivation_index_SES_subset	NO	2
610.8	Other specified benign mammary dysplasias	11	genitourinary	black	800	34645	0.530489	0.172781	-0.367	0.713	TRUE	610.8	0.275323	deprivation_index_SES_subset	NO	2
614.1	Pelvic peritoneal adhesions, female (postoperative) (postinfection)	11	genitourinary	black	185	45052	2.41e-05	2.2235	1.192	3.255	TRUE	614.1	4.61823	deprivation_index_SES_subset	NO	2
614.32	Chronic inflammatory pelvic disease	11	genitourinary	black	177	45052	0.000133	2.06593	1.006	3.126	TRUE	614.32	3.8773	deprivation_index_SES_subset	NO	2
614.54	Abscess or ulceration of vulva	11	genitourinary	black	272	45052	0.0227841	1.03154	0.144	1.919	TRUE	614.54	1.64237	deprivation_index_SES_subset	NO	2
619.5	Noninflammatory disorders of vulva and perineum	11	genitourinary	black	961	43394	0.000475	-0.885702	-1.382	-0.389	TRUE	619.5	3.32335	deprivation_index_SES_subset	NO	2
624.1	Dystrophy of female genital tract	11	genitourinary	black	267	45583	0.120873	-0.724833	-1.641	0.191	TRUE	624.1	0.917672	deprivation_index_SES_subset	NO	2
626.15	Infertility, female, associated with anovulation	11	genitourinary	black	246	27011	2.83e-05	-2.11253	-3.101	-1.124	TRUE	626.15	4.54821	deprivation_index_SES_subset	NO	2
149.4	Cancer of larynx	2	neoplasms	darkcyan	105	101118	5.17e-06	3.22454	4.611	1.838	TRUE	149.4	5.28627	income_SES_subset	YES	1
159	Malignant neoplasm of other and ill-defined sites within the digestive organs and peritoneum	2	neoplasms	darkcyan	297	93502	0.0406155	-0.599194	-0.026	-1.173	TRUE	159	1.39131	income_SES_subset	NO	1
184.11	Malignant neoplasm of ovary	2	neoplasms	darkcyan	365	51180	3.06e-06	-1.19443	-0.693	-1.696	TRUE	184.11	5.51483	income_SES_subset	YES	1
187.2	Malignant neoplasm of testis	2	neoplasms	darkcyan	118	34099	5.39e-06	-1.91232	-1.088	-2.736	TRUE	187.2	5.26856	income_SES_subset	YES	1
198.4	Secondary malignant neoplasm of liver	2	neoplasms	darkcyan	222	88956	0.894954	0.0476533	0.755	-0.66	TRUE	198.4	0.0481994	income_SES_subset	NO	1
202	Cancer of other lymphoid, histiocytic tissue	2	neoplasms	darkcyan	1188	98616	1.21e-06	-0.699698	-0.417	-0.982	TRUE	202	5.91696	income_SES_subset	YES	1
202.2	Non-Hodgkins lymphoma	2	neoplasms	darkcyan	1161	98616	6.8e-06	-0.657533	-0.371	-0.944	TRUE	202.2	5.16747	income_SES_subset	YES	1
211	Benign neoplasm of other parts of digestive system	2	neoplasms	darkcyan	1316	94900	3.7e-06	-0.652797	-0.376	-0.929	TRUE	211	5.43214	income_SES_subset	YES	1
220	Benign neoplasm of ovary	2	neoplasms	darkcyan	311	42438	0.402285	-0.269095	0.361	-0.899	TRUE	220	0.395466	income_SES_subset	NO	1
229	Benign neoplasm of unspecified sites	2	neoplasms	darkcyan	769	100541	1.19e-06	-0.863614	-0.515	-1.212	TRUE	229	5.92568	income_SES_subset	YES	1
240	Simple and unspecified goiter	3	endocrine/metabolic	brown	1577	74431	0.158733	-0.192198	0.075	-0.459	TRUE	240	0.799333	income_SES_subset	NO	1
242	Thyrotoxicosis with or without goiter	3	endocrine/metabolic	brown	2411	74431	5.63e-05	0.475759	0.707	0.244	TRUE	242	4.24916	income_SES_subset	NO	1
250.13	Type 1 diabetes with ophthalmic manifestations	3	endocrine/metabolic	brown	326	61523	6.77e-06	1.559	2.238	0.88	TRUE	250.13	5.16928	income_SES_subset	YES	1
252	Disorders of parathyroid gland	3	endocrine/metabolic	brown	2501	86380	1.87e-06	0.553533	0.781	0.326	TRUE	252	5.72754	income_SES_subset	YES	1
252.1	Hyperparathyroidism	3	endocrine/metabolic	brown	2327	86380	5.76e-06	0.545045	0.781	0.309	TRUE	252.1	5.23992	income_SES_subset	YES	1
253.1	Pituitary hyperfunction	3	endocrine/metabolic	brown	513	86380	0.00203331	-0.727218	-0.265	-1.189	TRUE	253.1	2.6918	income_SES_subset	NO	1
256	Ovarian dysfunction	3	endocrine/metabolic	brown	1686	52172	0.0377249	-0.307676	-0.017	-0.598	TRUE	256	1.42337	income_SES_subset	NO	1
256.4	Polycystic ovaries	3	endocrine/metabolic	brown	1530	52172	0.46563	-0.116104	0.196	-0.428	TRUE	256.4	0.331959	income_SES_subset	NO	1
262	Mineral deficiency NEC	3	endocrine/metabolic	brown	2807	64601	0.00355009	0.320783	0.536	0.105	TRUE	262	2.44976	income_SES_subset	NO	1
263	Other nutritional deficiency	3	endocrine/metabolic	brown	470	64601	0.539615	0.167193	0.701	-0.367	TRUE	263	0.267916	income_SES_subset	NO	1
270.2	Disorders of amino-acid metabolism	3	endocrine/metabolic	brown	163	93795	3.2e-08	3.24628	4.397	2.096	TRUE	270.2	7.4946	income_SES_subset	YES	1
277	Other disorders of metabolism	3	endocrine/metabolic	brown	478	95312	0.115705	0.41369	0.929	-0.102	TRUE	277	0.936648	income_SES_subset	NO	1
277.5	Other disorders of lipoid metabolism	3	endocrine/metabolic	brown	1253	95312	0.0167669	-0.351977	-0.064	-0.64	TRUE	277.5	1.77555	income_SES_subset	NO	1
395	Heart valve disorders	8	circulatory system	red	7512	84447	9.11e-06	-0.287775	-0.161	-0.415	TRUE	395	5.04027	income_SES_subset	NO	1
395.2	Nonrheumatic aortic valve disorders	8	circulatory system	red	3369	84447	0.0130534	-0.234796	-0.049	-0.42	TRUE	395.2	1.88428	income_SES_subset	NO	1
420.1	Myocarditis	8	circulatory system	red	120	95031	0.001238	-1.42821	-0.562	-2.295	TRUE	420.1	2.90728	income_SES_subset	NO	1
420.2	Pericarditis	8	circulatory system	red	1199	95031	8.03e-05	0.662939	0.992	0.333	TRUE	420.2	4.09517	income_SES_subset	NO	1
427.11	Paroxysmal supraventricular tachycardia	8	circulatory system	red	2359	56395	5.76e-06	-0.507989	-0.288	-0.728	TRUE	427.11	5.23933	income_SES_subset	YES	1
427.12	Paroxysmal ventricular tachycardia	8	circulatory system	red	1432	56395	0.805521	-0.0367553	0.256	-0.329	TRUE	427.12	0.0939232	income_SES_subset	NO	1
429.2	Abnormal function study of cardiovascular system	8	circulatory system	red	1972	82566	0.474535	0.0869664	0.325	-0.151	TRUE	429.2	0.323731	income_SES_subset	NO	1
446	Polyarteritis nodosa and allied conditions	8	circulatory system	red	759	82869	0.601244	0.105191	0.5	-0.289	TRUE	446	0.220949	income_SES_subset	NO	1
447	Other disorders of arteries and arterioles	8	circulatory system	red	3001	82869	0.160718	0.142598	0.342	-0.057	TRUE	447	0.793936	income_SES_subset	NO	1
454.11	Varicose veins of lower extremity, symptomtic	8	circulatory system	red	2940	66102	0.00764686	0.282355	0.49	0.075	TRUE	454.11	2.11652	income_SES_subset	NO	1
471	Nasal polyps	9	respiratory	coral4	817	51069	2.07e-07	-0.909629	-0.566	-1.253	TRUE	471	6.68337	income_SES_subset	YES	1
474	Acute and chronic tonsillitis	9	respiratory	coral4	1729	51069	0.138797	-0.215061	0.07	-0.5	TRUE	474	0.857621	income_SES_subset	NO	1
474.2	Chronic tonsillitis and adenoiditis	9	respiratory	coral4	1185	51069	0.0040476	-0.483747	-0.154	-0.814	TRUE	474.2	2.3928	income_SES_subset	NO	1
477	Epistaxis or throat hemorrhage	9	respiratory	coral4	1951	51069	0.00558597	0.365646	0.624	0.107	TRUE	477	2.2529	income_SES_subset	NO	1
478	Throat pain	9	respiratory	coral4	869	51069	0.000457	0.727533	1.134	0.321	TRUE	478	3.33983	income_SES_subset	NO	1
496.3	Bronchiectasis	9	respiratory	coral4	1161	66544	0.0245664	0.363783	0.681	0.047	TRUE	496.3	1.60966	income_SES_subset	NO	1
498	Acute bronchospasm	9	respiratory	coral4	512	66544	4.58e-05	1.0657	1.578	0.553	TRUE	498	4.33913	income_SES_subset	NO	1
513.31	Apnea	9	respiratory	coral4	553	96931	0.846703	-0.0436953	0.399	-0.487	TRUE	513.31	0.072269	income_SES_subset	NO	1
513.4	Hyperventilation	9	respiratory	coral4	126	96931	1.23e-06	3.40857	4.786	2.031	TRUE	513.4	5.91102	income_SES_subset	YES	1
519	Other diseases of respiratory system, not elsewhere classified	9	respiratory	coral4	2808	94465	0.00839759	0.284224	0.496	0.073	TRUE	519	2.07585	income_SES_subset	NO	1
519.8	Other diseases of respiratory system, NEC	9	respiratory	coral4	865	94465	0.561733	-0.106677	0.254	-0.467	TRUE	519.8	0.25047	income_SES_subset	NO	1
519.9	Symptoms involving respiratory system and other chest symptoms	9	respiratory	coral4	1413	94465	0.20879	0.185884	0.476	-0.104	TRUE	519.9	0.68029	income_SES_subset	NO	1
580.1	Glomerulonephritis	11	genitourinary	black	358	75131	0.000314	1.18322	1.827	0.54	TRUE	580.1	3.50252	income_SES_subset	NO	1
593.1	Gross hematuria	11	genitourinary	black	2511	66903	0.268264	0.12291	0.341	-0.095	TRUE	593.1	0.571438	income_SES_subset	NO	1
594.3	Calculus of ureter	11	genitourinary	black	1667	90919	0.109255	-0.207046	0.046	-0.46	TRUE	594.3	0.961558	income_SES_subset	NO	1
599.6	Oliguria and anuria	11	genitourinary	black	139	59100	1.27e-05	2.66726	3.865	1.47	TRUE	599.6	4.89544	income_SES_subset	NO	1
602	Other disorders of prostate	11	genitourinary	black	433	21609	6.55e-08	-1.29921	-0.828	-1.77	TRUE	602	7.18361	income_SES_subset	YES	1
604	Disorders of penis	11	genitourinary	black	976	17508	0.00832098	0.491048	0.856	0.126	TRUE	604	2.07983	income_SES_subset	NO	1
612	Breast conditions, congenital or relating to hormones	11	genitourinary	black	1812	73354	0.371063	-0.121813	0.145	-0.389	TRUE	612	0.430553	income_SES_subset	NO	1
612.2	Hypertrophy of breast (Gynecomastia)	11	genitourinary	black	1391	73354	0.467722	-0.110753	0.188	-0.41	TRUE	612.2	0.330012	income_SES_subset	NO	1
613.5	Mastodynia	11	genitourinary	black	3949	86522	4.29e-05	0.395323	0.585	0.206	TRUE	613.5	4.36717	income_SES_subset	NO	1
619.1	Noninflammatory disorders of ovary, fallopian tube, and broad ligament	11	genitourinary	black	748	43394	0.0862521	-0.342654	0.049	-0.734	TRUE	619.1	1.06423	income_SES_subset	NO	1
625.1	Dyspareunia	11	genitourinary	black	673	45583	5.71e-06	-0.906635	-0.515	-1.298	TRUE	625.1	5.24359	income_SES_subset	YES	1
626.11	Absent or infrequent menstruation	11	genitourinary	black	2874	27011	0.0285582	-0.286679	-0.03	-0.543	TRUE	626.11	1.54427	income_SES_subset	NO	1
626.12	Excessive or frequent menstruation	11	genitourinary	black	4614	27011	0.870522	0.0166929	0.217	-0.184	TRUE	626.12	0.0602203	income_SES_subset	NO	1
626.2	Dysmenorrhea	11	genitourinary	black	1961	27011	0.0692786	0.28687	0.596	-0.023	TRUE	626.2	1.1594	income_SES_subset	NO	1
627.4	Premenopausal menorrhagia	11	genitourinary	black	520	27011	0.797177	-0.068935	0.457	-0.595	TRUE	627.4	0.0984454	income_SES_subset	NO	1
149.4	Cancer of larynx	2	neoplasms	darkcyan	105	101118	2.43e-05	7.32771	10.73	3.925	TRUE	149.4	4.61353	education_SES_subset	NO	1
159	Malignant neoplasm of other and ill-defined sites within the digestive organs and peritoneum	2	neoplasms	darkcyan	297	93502	0.828495	0.148835	1.495	-1.198	TRUE	159	0.0817099	education_SES_subset	NO	1
184.11	Malignant neoplasm of ovary	2	neoplasms	darkcyan	365	51180	0.00499373	-1.53737	-0.464	-2.611	TRUE	184.11	2.30157	education_SES_subset	NO	1
187.2	Malignant neoplasm of testis	2	neoplasms	darkcyan	118	34099	0.000482	-2.8466	-1.248	-4.445	TRUE	187.2	3.31669	education_SES_subset	NO	1
198.4	Secondary malignant neoplasm of liver	2	neoplasms	darkcyan	222	88956	0.991118	-0.0088004	1.541	-1.558	TRUE	198.4	0.00387473	education_SES_subset	NO	1
202	Cancer of other lymphoid, histiocytic tissue	2	neoplasms	darkcyan	1188	98616	0.00273745	-0.941743	-0.326	-1.558	TRUE	202	2.56265	education_SES_subset	NO	1
202.2	Non-Hodgkins lymphoma	2	neoplasms	darkcyan	1161	98616	0.00659424	-0.867619	-0.242	-1.494	TRUE	202.2	2.18084	education_SES_subset	NO	1
211	Benign neoplasm of other parts of digestive system	2	neoplasms	darkcyan	1316	94900	0.0169469	-0.743081	-0.133	-1.353	TRUE	211	1.77091	education_SES_subset	NO	1
220	Benign neoplasm of ovary	2	neoplasms	darkcyan	311	42438	0.725487	-0.253922	1.163	-1.671	TRUE	220	0.139371	education_SES_subset	NO	1
229	Benign neoplasm of unspecified sites	2	neoplasms	darkcyan	769	100541	0.000161	-1.42537	-0.685	-2.166	TRUE	229	3.79426	education_SES_subset	NO	1
240	Simple and unspecified goiter	3	endocrine/metabolic	brown	1577	74431	0.0362329	-0.613646	-0.039	-1.188	TRUE	240	1.4409	education_SES_subset	NO	1
242	Thyrotoxicosis with or without goiter	3	endocrine/metabolic	brown	2411	74431	2.16e-06	1.3027	1.842	0.764	TRUE	242	5.66594	education_SES_subset	YES	1
250.13	Type 1 diabetes with ophthalmic manifestations	3	endocrine/metabolic	brown	326	61523	4.48e-05	3.47943	5.15	1.808	TRUE	250.13	4.34853	education_SES_subset	NO	1
252	Disorders of parathyroid gland	3	endocrine/metabolic	brown	2501	86380	0.000584	0.887629	1.394	0.382	TRUE	252	3.23377	education_SES_subset	NO	1
252.1	Hyperparathyroidism	3	endocrine/metabolic	brown	2327	86380	0.000964	0.881846	1.405	0.358	TRUE	252.1	3.01572	education_SES_subset	NO	1
253.1	Pituitary hyperfunction	3	endocrine/metabolic	brown	513	86380	0.0398024	-1.06336	-0.05	-2.077	TRUE	253.1	1.40009	education_SES_subset	NO	1
256	Ovarian dysfunction	3	endocrine/metabolic	brown	1686	52172	0.0642343	-0.61237	0.036	-1.261	TRUE	256	1.19223	education_SES_subset	NO	1
256.4	Polycystic ovaries	3	endocrine/metabolic	brown	1530	52172	0.594231	-0.192474	0.516	-0.901	TRUE	256.4	0.226045	education_SES_subset	NO	1
262	Mineral deficiency NEC	3	endocrine/metabolic	brown	2807	64601	0.611357	0.123193	0.598	-0.352	TRUE	262	0.213705	education_SES_subset	NO	1
263	Other nutritional deficiency	3	endocrine/metabolic	brown	470	64601	0.187052	0.862163	2.143	-0.419	TRUE	263	0.728038	education_SES_subset	NO	1
270.2	Disorders of amino-acid metabolism	3	endocrine/metabolic	brown	163	93795	1.24e-05	5.90589	8.554	3.258	TRUE	270.2	4.90831	education_SES_subset	NO	1
277	Other disorders of metabolism	3	endocrine/metabolic	brown	478	95312	0.0130558	1.5691	2.808	0.33	TRUE	277	1.8842	education_SES_subset	NO	1
277.5	Other disorders of lipoid metabolism	3	endocrine/metabolic	brown	1253	95312	0.0228888	-0.72616	-0.101	-1.352	TRUE	277.5	1.64038	education_SES_subset	NO	1
395	Heart valve disorders	8	circulatory system	red	7512	84447	0.00682631	-0.384027	-0.106	-0.662	TRUE	395	2.16581	education_SES_subset	NO	1
395.2	Nonrheumatic aortic valve disorders	8	circulatory system	red	3369	84447	0.144839	-0.301764	0.104	-0.707	TRUE	395.2	0.839115	education_SES_subset	NO	1
420.1	Myocarditis	8	circulatory system	red	120	95031	0.284648	-1.08618	0.904	-3.076	TRUE	420.1	0.545692	education_SES_subset	NO	1
420.2	Pericarditis	8	circulatory system	red	1199	95031	1.84e-07	2.11928	2.916	1.323	TRUE	420.2	6.7354	education_SES_subset	YES	1
427.11	Paroxysmal supraventricular tachycardia	8	circulatory system	red	2359	56395	0.0669703	-0.448836	0.031	-0.929	TRUE	427.11	1.17412	education_SES_subset	NO	1
427.12	Paroxysmal ventricular tachycardia	8	circulatory system	red	1432	56395	0.0710414	0.61502	1.283	-0.053	TRUE	427.12	1.14849	education_SES_subset	NO	1
429.2	Abnormal function study of cardiovascular system	8	circulatory system	red	1972	82566	0.372793	0.240379	0.769	-0.288	TRUE	429.2	0.428533	education_SES_subset	NO	1
446	Polyarteritis nodosa and allied conditions	8	circulatory system	red	759	82869	0.00529733	1.36007	2.316	0.404	TRUE	446	2.27594	education_SES_subset	NO	1
447	Other disorders of arteries and arterioles	8	circulatory system	red	3001	82869	0.00145193	0.744622	1.203	0.286	TRUE	447	2.83805	education_SES_subset	NO	1
454.11	Varicose veins of lower extremity, symptomtic	8	circulatory system	red	2940	66102	0.0156717	0.575615	1.042	0.109	TRUE	454.11	1.80488	education_SES_subset	NO	1
471	Nasal polyps	9	respiratory	coral4	817	51069	0.000141	-1.43507	-0.696	-2.174	TRUE	471	3.84926	education_SES_subset	NO	1
474	Acute and chronic tonsillitis	9	respiratory	coral4	1729	51069	0.108807	-0.520724	0.116	-1.157	TRUE	474	0.963343	education_SES_subset	NO	1
474.2	Chronic tonsillitis and adenoiditis	9	respiratory	coral4	1185	51069	0.00648445	-1.00577	-0.282	-1.73	TRUE	474.2	2.18813	education_SES_subset	NO	1
477	Epistaxis or throat hemorrhage	9	respiratory	coral4	1951	51069	0.221371	0.359937	0.937	-0.217	TRUE	477	0.654879	education_SES_subset	NO	1
478	Throat pain	9	respiratory	coral4	869	51069	8.04e-05	2.00171	2.997	1.007	TRUE	478	4.09448	education_SES_subset	NO	1
496.3	Bronchiectasis	9	respiratory	coral4	1161	66544	0.00598735	1.01822	1.744	0.292	TRUE	496.3	2.22277	education_SES_subset	NO	1
498	Acute bronchospasm	9	respiratory	coral4	512	66544	0.000379	2.15851	3.349	0.968	TRUE	498	3.42106	education_SES_subset	NO	1
513.31	Apnea	9	respiratory	coral4	553	96931	0.193948	-0.618796	0.315	-1.552	TRUE	513.31	0.712316	education_SES_subset	NO	1
513.4	Hyperventilation	9	respiratory	coral4	126	96931	4.65e-05	6.73761	9.98	3.495	TRUE	513.4	4.33262	education_SES_subset	NO	1
519	Other diseases of respiratory system, not elsewhere classified	9	respiratory	coral4	2808	94465	0.00509698	0.689901	1.173	0.207	TRUE	519	2.29269	education_SES_subset	NO	1
519.8	Other diseases of respiratory system, NEC	9	respiratory	coral4	865	94465	0.31468	-0.401518	0.381	-1.184	TRUE	519.8	0.50213	education_SES_subset	NO	1
519.9	Symptoms involving respiratory system and other chest symptoms	9	respiratory	coral4	1413	94465	0.024166	0.772633	1.444	0.101	TRUE	519.9	1.61679	education_SES_subset	NO	1
580.1	Glomerulonephritis	11	genitourinary	black	358	75131	0.000821	2.62093	4.156	1.085	TRUE	580.1	3.08551	education_SES_subset	NO	1
593.1	Gross hematuria	11	genitourinary	black	2511	66903	0.474313	0.176932	0.662	-0.308	TRUE	593.1	0.323935	education_SES_subset	NO	1
594.3	Calculus of ureter	11	genitourinary	black	1667	90919	0.705974	-0.109641	0.46	-0.679	TRUE	594.3	0.151212	education_SES_subset	NO	1
599.6	Oliguria and anuria	11	genitourinary	black	139	59100	1.66e-06	7.84962	11.061	4.639	TRUE	599.6	5.78101	education_SES_subset	YES	1
602	Other disorders of prostate	11	genitourinary	black	433	21609	9.17e-06	-2.29945	-1.283	-3.315	TRUE	602	5.0377	education_SES_subset	NO	1
604	Disorders of penis	11	genitourinary	black	976	17508	0.0930009	0.718272	1.556	-0.12	TRUE	604	1.03151	education_SES_subset	NO	1
612	Breast conditions, congenital or relating to hormones	11	genitourinary	black	1812	73354	0.232426	0.380649	1.005	-0.244	TRUE	612	0.633715	education_SES_subset	NO	1
612.2	Hypertrophy of breast (Gynecomastia)	11	genitourinary	black	1391	73354	0.525453	0.223552	0.914	-0.466	TRUE	612.2	0.279466	education_SES_subset	NO	1
613.5	Mastodynia	11	genitourinary	black	3949	86522	5.36e-07	1.115	1.551	0.679	TRUE	613.5	6.27071	education_SES_subset	YES	1
619.1	Noninflammatory disorders of ovary, fallopian tube, and broad ligament	11	genitourinary	black	748	43394	0.661445	-0.197357	0.686	-1.081	TRUE	619.1	0.179506	education_SES_subset	NO	1
625.1	Dyspareunia	11	genitourinary	black	673	45583	0.000843	-1.43784	-0.594	-2.282	TRUE	625.1	3.07395	education_SES_subset	NO	1
626.11	Absent or infrequent menstruation	11	genitourinary	black	2874	27011	0.226939	0.371124	0.973	-0.231	TRUE	626.11	0.644092	education_SES_subset	NO	1
626.12	Excessive or frequent menstruation	11	genitourinary	black	4614	27011	0.0545629	0.442945	0.895	-0.009	TRUE	626.12	1.2631	education_SES_subset	NO	1
626.2	Dysmenorrhea	11	genitourinary	black	1961	27011	0.146851	0.518398	1.219	-0.182	TRUE	626.2	0.833122	education_SES_subset	NO	1
627.4	Premenopausal menorrhagia	11	genitourinary	black	520	27011	0.141724	0.949945	2.217	-0.317	TRUE	627.4	0.848556	education_SES_subset	NO	1
149.4	Cancer of larynx	2	neoplasms	darkcyan	105	101118	0.140666	1.01365	-0.335	2.362	TRUE	149.4	0.851811	median_income_SES_subset	NO	1
159	Malignant neoplasm of other and ill-defined sites within the digestive organs and peritoneum	2	neoplasms	darkcyan	297	93502	0.000488	-1.20233	-1.878	-0.527	TRUE	159	3.31143	median_income_SES_subset	NO	1
184.11	Malignant neoplasm of ovary	2	neoplasms	darkcyan	365	51180	0.00132295	-1.04797	-1.688	-0.408	TRUE	184.11	2.87846	median_income_SES_subset	NO	1
187.2	Malignant neoplasm of testis	2	neoplasms	darkcyan	118	34099	0.349977	-0.554634	-1.718	0.608	TRUE	187.2	0.45596	median_income_SES_subset	NO	1
198.4	Secondary malignant neoplasm of liver	2	neoplasms	darkcyan	222	88956	0.168117	0.657851	-0.278	1.593	TRUE	198.4	0.77439	median_income_SES_subset	NO	1
202	Cancer of other lymphoid, histiocytic tissue	2	neoplasms	darkcyan	1188	98616	0.00113224	-0.596971	-0.956	-0.238	TRUE	202	2.94606	median_income_SES_subset	NO	1
202.2	Non-Hodgkins lymphoma	2	neoplasms	darkcyan	1161	98616	0.00269541	-0.558291	-0.923	-0.194	TRUE	202.2	2.56937	median_income_SES_subset	NO	1
211	Benign neoplasm of other parts of digestive system	2	neoplasms	darkcyan	1316	94900	6.51e-05	-0.700007	-1.044	-0.356	TRUE	211	4.18627	median_income_SES_subset	NO	1
220	Benign neoplasm of ovary	2	neoplasms	darkcyan	311	42438	0.873777	-0.0645357	-0.861	0.732	TRUE	220	0.0585995	median_income_SES_subset	NO	1
229	Benign neoplasm of unspecified sites	2	neoplasms	darkcyan	769	100541	0.167856	-0.323043	-0.782	0.136	TRUE	229	0.775063	median_income_SES_subset	NO	1
240	Simple and unspecified goiter	3	endocrine/metabolic	brown	1577	74431	2.58e-07	1.0051	0.623	1.388	TRUE	240	6.58769	median_income_SES_subset	YES	1
242	Thyrotoxicosis with or without goiter	3	endocrine/metabolic	brown	2411	74431	0.315177	-0.142794	-0.421	0.136	TRUE	242	0.501445	median_income_SES_subset	NO	1
250.13	Type 1 diabetes with ophthalmic manifestations	3	endocrine/metabolic	brown	326	61523	0.195636	0.492332	-0.253	1.238	TRUE	250.13	0.708551	median_income_SES_subset	NO	1
252	Disorders of parathyroid gland	3	endocrine/metabolic	brown	2501	86380	0.0176537	0.336732	0.059	0.615	TRUE	252	1.75316	median_income_SES_subset	NO	1
252.1	Hyperparathyroidism	3	endocrine/metabolic	brown	2327	86380	0.050533	0.285459	-0.001	0.572	TRUE	252.1	1.29642	median_income_SES_subset	NO	1
253.1	Pituitary hyperfunction	3	endocrine/metabolic	brown	513	86380	0.00484687	-0.804033	-1.363	-0.245	TRUE	253.1	2.31454	median_income_SES_subset	NO	1
256	Ovarian dysfunction	3	endocrine/metabolic	brown	1686	52172	0.273751	0.20478	-0.162	0.571	TRUE	256	0.562645	median_income_SES_subset	NO	1
256.4	Polycystic ovaries	3	endocrine/metabolic	brown	1530	52172	0.400687	0.164796	-0.22	0.549	TRUE	256.4	0.397195	median_income_SES_subset	NO	1
262	Mineral deficiency NEC	3	endocrine/metabolic	brown	2807	64601	1.54e-09	0.863033	0.583	1.143	TRUE	262	8.81377	median_income_SES_subset	YES	1
263	Other nutritional deficiency	3	endocrine/metabolic	brown	470	64601	0.000782	-0.982076	-1.555	-0.409	TRUE	263	3.10691	median_income_SES_subset	NO	1
270.2	Disorders of amino-acid metabolism	3	endocrine/metabolic	brown	163	93795	0.21905	0.695157	-0.413	1.804	TRUE	270.2	0.659457	median_income_SES_subset	NO	1
277	Other disorders of metabolism	3	endocrine/metabolic	brown	478	95312	1.29e-05	-1.20332	-1.744	-0.663	TRUE	277	4.88918	median_income_SES_subset	NO	1
277.5	Other disorders of lipoid metabolism	3	endocrine/metabolic	brown	1253	95312	0.545187	0.11652	-0.261	0.494	TRUE	277.5	0.263454	median_income_SES_subset	NO	1
395	Heart valve disorders	8	circulatory system	red	7512	84447	0.578389	-0.0468722	-0.212	0.118	TRUE	395	0.23778	median_income_SES_subset	NO	1
395.2	Nonrheumatic aortic valve disorders	8	circulatory system	red	3369	84447	0.32225	-0.117698	-0.351	0.115	TRUE	395.2	0.491807	median_income_SES_subset	NO	1
420.1	Myocarditis	8	circulatory system	red	120	95031	4.27e-07	-2.47241	-3.431	-1.514	TRUE	420.1	6.36993	median_income_SES_subset	YES	1
420.2	Pericarditis	8	circulatory system	red	1199	95031	0.000723	-0.62595	-0.989	-0.263	TRUE	420.2	3.14069	median_income_SES_subset	NO	1
427.11	Paroxysmal supraventricular tachycardia	8	circulatory system	red	2359	56395	0.000667	-0.506586	-0.798	-0.215	TRUE	427.11	3.17583	median_income_SES_subset	NO	1
427.12	Paroxysmal ventricular tachycardia	8	circulatory system	red	1432	56395	0.00329943	-0.547248	-0.912	-0.182	TRUE	427.12	2.48156	median_income_SES_subset	NO	1
429.2	Abnormal function study of cardiovascular system	8	circulatory system	red	1972	82566	0.000197	0.596843	0.283	0.911	TRUE	429.2	3.70643	median_income_SES_subset	NO	1
446	Polyarteritis nodosa and allied conditions	8	circulatory system	red	759	82869	7.5e-07	-1.11005	-1.55	-0.67	TRUE	446	6.12514	median_income_SES_subset	YES	1
447	Other disorders of arteries and arterioles	8	circulatory system	red	3001	82869	0.219257	-0.154032	-0.4	0.092	TRUE	447	0.659047	median_income_SES_subset	NO	1
454.11	Varicose veins of lower extremity, symptomtic	8	circulatory system	red	2940	66102	0.0147949	0.327761	0.064	0.591	TRUE	454.11	1.82989	median_income_SES_subset	NO	1
471	Nasal polyps	9	respiratory	coral4	817	51069	0.0640774	-0.4225	-0.87	0.025	TRUE	471	1.1933	median_income_SES_subset	NO	1
474	Acute and chronic tonsillitis	9	respiratory	coral4	1729	51069	0.463672	0.131735	-0.221	0.484	TRUE	474	0.333789	median_income_SES_subset	NO	1
474.2	Chronic tonsillitis and adenoiditis	9	respiratory	coral4	1185	51069	0.17917	-0.276335	-0.68	0.127	TRUE	474.2	0.746734	median_income_SES_subset	NO	1
477	Epistaxis or throat hemorrhage	9	respiratory	coral4	1951	51069	1.84e-05	0.726993	0.394	1.06	TRUE	477	4.73531	median_income_SES_subset	NO	1
478	Throat pain	9	respiratory	coral4	869	51069	0.471939	0.173381	-0.299	0.646	TRUE	478	0.326114	median_income_SES_subset	NO	1
496.3	Bronchiectasis	9	respiratory	coral4	1161	66544	0.336003	0.19168	-0.199	0.582	TRUE	496.3	0.473656	median_income_SES_subset	NO	1
498	Acute bronchospasm	9	respiratory	coral4	512	66544	0.0184887	0.749686	0.126	1.373	TRUE	498	1.73309	median_income_SES_subset	NO	1
513.31	Apnea	9	respiratory	coral4	553	96931	2.02e-06	1.61001	0.946	2.274	TRUE	513.31	5.69538	median_income_SES_subset	YES	1
513.4	Hyperventilation	9	respiratory	coral4	126	96931	0.161109	0.918889	-0.366	2.204	TRUE	513.4	0.79288	median_income_SES_subset	NO	1
519	Other diseases of respiratory system, not elsewhere classified	9	respiratory	coral4	2808	94465	0.0419063	-0.258748	-0.508	-0.009	TRUE	519	1.37772	median_income_SES_subset	NO	1
519.8	Other diseases of respiratory system, NEC	9	respiratory	coral4	865	94465	0.98471	-0.0044234	-0.457	0.448	TRUE	519.8	0.0066916	median_income_SES_subset	NO	1
519.9	Symptoms involving respiratory system and other chest symptoms	9	respiratory	coral4	1413	94465	0.16241	-0.24639	-0.592	0.099	TRUE	519.9	0.789386	median_income_SES_subset	NO	1
580.1	Glomerulonephritis	11	genitourinary	black	358	75131	0.283257	0.394741	-0.326	1.116	TRUE	580.1	0.547819	median_income_SES_subset	NO	1
593.1	Gross hematuria	11	genitourinary	black	2511	66903	0.0657492	0.262578	-0.017	0.542	TRUE	593.1	1.18211	median_income_SES_subset	NO	1
594.3	Calculus of ureter	11	genitourinary	black	1667	90919	0.12281	-0.250502	-0.569	0.068	TRUE	594.3	0.910766	median_income_SES_subset	NO	1
599.6	Oliguria and anuria	11	genitourinary	black	139	59100	0.98723	-0.0089969	-1.111	1.093	TRUE	599.6	0.00558155	median_income_SES_subset	NO	1
602	Other disorders of prostate	11	genitourinary	black	433	21609	0.997314	-0.001081	-0.63	0.628	TRUE	602	0.00116808	median_income_SES_subset	NO	1
604	Disorders of penis	11	genitourinary	black	976	17508	0.00612178	0.661021	0.188	1.134	TRUE	604	2.21312	median_income_SES_subset	NO	1
612	Breast conditions, congenital or relating to hormones	11	genitourinary	black	1812	73354	0.00168589	-0.502691	-0.816	-0.189	TRUE	612	2.77317	median_income_SES_subset	NO	1
612.2	Hypertrophy of breast (Gynecomastia)	11	genitourinary	black	1391	73354	0.00808271	-0.475643	-0.828	-0.124	TRUE	612.2	2.09244	median_income_SES_subset	NO	1
613.5	Mastodynia	11	genitourinary	black	3949	86522	0.0499697	0.233337	3.09e-05	0.467	TRUE	613.5	1.30129	median_income_SES_subset	NO	1
619.1	Noninflammatory disorders of ovary, fallopian tube, and broad ligament	11	genitourinary	black	748	43394	0.00785458	-0.646504	-1.123	-0.17	TRUE	619.1	2.10488	median_income_SES_subset	NO	1
625.1	Dyspareunia	11	genitourinary	black	673	45583	0.176586	0.375473	-0.169	0.92	TRUE	625.1	0.753043	median_income_SES_subset	NO	1
626.11	Absent or infrequent menstruation	11	genitourinary	black	2874	27011	0.00171512	-0.48141	-0.782	-0.18	TRUE	626.11	2.76571	median_income_SES_subset	NO	1
626.12	Excessive or frequent menstruation	11	genitourinary	black	4614	27011	0.00120615	0.428438	0.169	0.688	TRUE	626.12	2.9186	median_income_SES_subset	NO	1
626.2	Dysmenorrhea	11	genitourinary	black	1961	27011	0.00418796	0.550646	0.174	0.928	TRUE	626.2	2.378	median_income_SES_subset	NO	1
627.4	Premenopausal menorrhagia	11	genitourinary	black	520	27011	0.0303712	-0.660505	-1.258	-0.063	TRUE	627.4	1.51754	median_income_SES_subset	NO	1
149.4	Cancer of larynx	2	neoplasms	darkcyan	105	101118	0.417433	0.560952	-0.795	1.917	TRUE	149.4	0.379413	high_school_education_SES_subset	NO	1
159	Malignant neoplasm of other and ill-defined sites within the digestive organs and peritoneum	2	neoplasms	darkcyan	297	93502	0.0168049	-1.11679	-2.032	-0.201	TRUE	159	1.77456	high_school_education_SES_subset	NO	1
184.11	Malignant neoplasm of ovary	2	neoplasms	darkcyan	365	51180	0.0733319	-0.741857	-1.554	0.07	TRUE	184.11	1.13471	high_school_education_SES_subset	NO	1
187.2	Malignant neoplasm of testis	2	neoplasms	darkcyan	118	34099	0.860179	0.117946	-1.194	1.43	TRUE	187.2	0.0654111	high_school_education_SES_subset	NO	1
198.4	Secondary malignant neoplasm of liver	2	neoplasms	darkcyan	222	88956	4.09e-05	1.82415	0.953	2.696	TRUE	198.4	4.38805	high_school_education_SES_subset	NO	1
202	Cancer of other lymphoid, histiocytic tissue	2	neoplasms	darkcyan	1188	98616	0.206204	0.268146	-0.148	0.684	TRUE	202	0.685704	high_school_education_SES_subset	NO	1
202.2	Non-Hodgkins lymphoma	2	neoplasms	darkcyan	1161	98616	0.147281	0.310095	-0.109	0.729	TRUE	202.2	0.831852	high_school_education_SES_subset	NO	1
211	Benign neoplasm of other parts of digestive system	2	neoplasms	darkcyan	1316	94900	0.0351946	-0.449129	-0.867	-0.031	TRUE	211	1.45352	high_school_education_SES_subset	NO	1
220	Benign neoplasm of ovary	2	neoplasms	darkcyan	311	42438	1.48e-05	1.61928	0.887	2.352	TRUE	220	4.83053	high_school_education_SES_subset	NO	1
229	Benign neoplasm of unspecified sites	2	neoplasms	darkcyan	769	100541	0.303379	0.270171	-0.244	0.785	TRUE	229	0.518015	high_school_education_SES_subset	NO	1
240	Simple and unspecified goiter	3	endocrine/metabolic	brown	1577	74431	0.000572	-0.670476	-1.052	-0.289	TRUE	240	3.24272	high_school_education_SES_subset	NO	1
242	Thyrotoxicosis with or without goiter	3	endocrine/metabolic	brown	2411	74431	0.938935	-0.0116442	-0.31	0.286	TRUE	242	0.0273646	high_school_education_SES_subset	NO	1
250.13	Type 1 diabetes with ophthalmic manifestations	3	endocrine/metabolic	brown	326	61523	0.752731	0.130747	-0.683	0.944	TRUE	250.13	0.12336	high_school_education_SES_subset	NO	1
252	Disorders of parathyroid gland	3	endocrine/metabolic	brown	2501	86380	0.547522	0.0916598	-0.207	0.39	TRUE	252	0.261599	high_school_education_SES_subset	NO	1
252.1	Hyperparathyroidism	3	endocrine/metabolic	brown	2327	86380	0.540946	0.0965753	-0.213	0.406	TRUE	252.1	0.266846	high_school_education_SES_subset	NO	1
253.1	Pituitary hyperfunction	3	endocrine/metabolic	brown	513	86380	0.734572	0.107538	-0.514	0.729	TRUE	253.1	0.133966	high_school_education_SES_subset	NO	1
256	Ovarian dysfunction	3	endocrine/metabolic	brown	1686	52172	0.00384698	-0.534798	-0.897	-0.172	TRUE	256	2.41488	high_school_education_SES_subset	NO	1
256.4	Polycystic ovaries	3	endocrine/metabolic	brown	1530	52172	0.000429	-0.690123	-1.074	-0.306	TRUE	256.4	3.36794	high_school_education_SES_subset	NO	1
262	Mineral deficiency NEC	3	endocrine/metabolic	brown	2807	64601	3.49e-05	-0.624918	-0.921	-0.329	TRUE	262	4.45667	high_school_education_SES_subset	NO	1
263	Other nutritional deficiency	3	endocrine/metabolic	brown	470	64601	0.756876	-0.109744	-0.805	0.585	TRUE	263	0.120975	high_school_education_SES_subset	NO	1
270.2	Disorders of amino-acid metabolism	3	endocrine/metabolic	brown	163	93795	0.399611	0.463551	-0.615	1.542	TRUE	270.2	0.398362	high_school_education_SES_subset	NO	1
277	Other disorders of metabolism	3	endocrine/metabolic	brown	478	95312	0.510042	-0.223948	-0.89	0.442	TRUE	277	0.292394	high_school_education_SES_subset	NO	1
277.5	Other disorders of lipoid metabolism	3	endocrine/metabolic	brown	1253	95312	0.0209109	-0.497009	-0.919	-0.075	TRUE	277.5	1.67963	high_school_education_SES_subset	NO	1
395	Heart valve disorders	8	circulatory system	red	7512	84447	0.000749	-0.322511	-0.51	-0.135	TRUE	395	3.12526	high_school_education_SES_subset	NO	1
395.2	Nonrheumatic aortic valve disorders	8	circulatory system	red	3369	84447	6.2e-06	-0.642676	-0.921	-0.364	TRUE	395.2	5.20733	high_school_education_SES_subset	YES	1
420.1	Myocarditis	8	circulatory system	red	120	95031	0.0495496	-1.45599	-2.909	-0.003	TRUE	420.1	1.30496	high_school_education_SES_subset	NO	1
420.2	Pericarditis	8	circulatory system	red	1199	95031	0.0174908	0.491718	0.086	0.897	TRUE	420.2	1.75719	high_school_education_SES_subset	NO	1
427.11	Paroxysmal supraventricular tachycardia	8	circulatory system	red	2359	56395	0.727044	-0.0584366	-0.387	0.27	TRUE	427.11	0.138439	high_school_education_SES_subset	NO	1
427.12	Paroxysmal ventricular tachycardia	8	circulatory system	red	1432	56395	0.302762	0.216823	-0.196	0.629	TRUE	427.12	0.518899	high_school_education_SES_subset	NO	1
429.2	Abnormal function study of cardiovascular system	8	circulatory system	red	1972	82566	0.0471777	-0.355366	-0.706	-0.004	TRUE	429.2	1.32626	high_school_education_SES_subset	NO	1
446	Polyarteritis nodosa and allied conditions	8	circulatory system	red	759	82869	0.153537	0.381061	-0.142	0.904	TRUE	446	0.813786	high_school_education_SES_subset	NO	1
447	Other disorders of arteries and arterioles	8	circulatory system	red	3001	82869	0.0881557	-0.250637	-0.539	0.037	TRUE	447	1.05475	high_school_education_SES_subset	NO	1
454.11	Varicose veins of lower extremity, symptomtic	8	circulatory system	red	2940	66102	0.000235	0.525422	0.245	0.805	TRUE	454.11	3.62857	high_school_education_SES_subset	NO	1
471	Nasal polyps	9	respiratory	coral4	817	51069	0.00886602	-0.725047	-1.268	-0.182	TRUE	471	2.05227	high_school_education_SES_subset	NO	1
474	Acute and chronic tonsillitis	9	respiratory	coral4	1729	51069	0.000759	-0.617456	-0.977	-0.258	TRUE	474	3.11989	high_school_education_SES_subset	NO	1
474.2	Chronic tonsillitis and adenoiditis	9	respiratory	coral4	1185	51069	0.00916378	-0.568098	-0.995	-0.141	TRUE	474.2	2.03793	high_school_education_SES_subset	NO	1
477	Epistaxis or throat hemorrhage	9	respiratory	coral4	1951	51069	0.892446	-0.0242897	-0.376	0.328	TRUE	477	0.0494181	high_school_education_SES_subset	NO	1
478	Throat pain	9	respiratory	coral4	869	51069	0.762555	0.076765	-0.421	0.575	TRUE	478	0.117729	high_school_education_SES_subset	NO	1
496.3	Bronchiectasis	9	respiratory	coral4	1161	66544	0.394097	0.189674	-0.247	0.626	TRUE	496.3	0.404397	high_school_education_SES_subset	NO	1
498	Acute bronchospasm	9	respiratory	coral4	512	66544	0.00708235	-0.93144	-1.609	-0.254	TRUE	498	2.14982	high_school_education_SES_subset	NO	1
513.31	Apnea	9	respiratory	coral4	553	96931	0.00635915	-0.905703	-1.556	-0.255	TRUE	513.31	2.1966	high_school_education_SES_subset	NO	1
513.4	Hyperventilation	9	respiratory	coral4	126	96931	0.23875	0.724113	-0.481	1.929	TRUE	513.4	0.622057	high_school_education_SES_subset	NO	1
519	Other diseases of respiratory system, not elsewhere classified	9	respiratory	coral4	2808	94465	8.27e-09	0.780354	0.515	1.046	TRUE	519	8.08233	high_school_education_SES_subset	YES	1
519.8	Other diseases of respiratory system, NEC	9	respiratory	coral4	865	94465	3.65e-06	1.07403	0.619	1.529	TRUE	519.8	5.43714	high_school_education_SES_subset	YES	1
519.9	Symptoms involving respiratory system and other chest symptoms	9	respiratory	coral4	1413	94465	3.74e-06	0.859925	0.496	1.224	TRUE	519.9	5.42716	high_school_education_SES_subset	YES	1
580.1	Glomerulonephritis	11	genitourinary	black	358	75131	3.63e-05	1.45008	0.762	2.138	TRUE	580.1	4.44059	high_school_education_SES_subset	NO	1
593.1	Gross hematuria	11	genitourinary	black	2511	66903	0.0442979	0.311689	0.008	0.615	TRUE	593.1	1.35362	high_school_education_SES_subset	NO	1
594.3	Calculus of ureter	11	genitourinary	black	1667	90919	0.00800195	-0.502085	-0.873	-0.131	TRUE	594.3	2.0968	high_school_education_SES_subset	NO	1
599.6	Oliguria and anuria	11	genitourinary	black	139	59100	0.000907	1.81048	0.741	2.88	TRUE	599.6	3.04225	high_school_education_SES_subset	NO	1
602	Other disorders of prostate	11	genitourinary	black	433	21609	0.27062	-0.438514	-1.219	0.342	TRUE	602	0.56764	high_school_education_SES_subset	NO	1
604	Disorders of penis	11	genitourinary	black	976	17508	0.00181752	0.78383	0.291	1.276	TRUE	604	2.74052	high_school_education_SES_subset	NO	1
612	Breast conditions, congenital or relating to hormones	11	genitourinary	black	1812	73354	0.930237	0.0155233	-0.332	0.363	TRUE	612	0.0314066	high_school_education_SES_subset	NO	1
612.2	Hypertrophy of breast (Gynecomastia)	11	genitourinary	black	1391	73354	0.393203	0.169592	-0.22	0.559	TRUE	612.2	0.405383	high_school_education_SES_subset	NO	1
613.5	Mastodynia	11	genitourinary	black	3949	86522	0.000212	0.440805	0.208	0.674	TRUE	613.5	3.67465	high_school_education_SES_subset	NO	1
619.1	Noninflammatory disorders of ovary, fallopian tube, and broad ligament	11	genitourinary	black	748	43394	0.347298	-0.269069	-0.83	0.292	TRUE	619.1	0.459298	high_school_education_SES_subset	NO	1
625.1	Dyspareunia	11	genitourinary	black	673	45583	0.895284	0.0381755	-0.53	0.607	TRUE	625.1	0.0480391	high_school_education_SES_subset	NO	1
626.11	Absent or infrequent menstruation	11	genitourinary	black	2874	27011	0.133767	-0.238196	-0.55	0.073	TRUE	626.11	0.873653	high_school_education_SES_subset	NO	1
626.12	Excessive or frequent menstruation	11	genitourinary	black	4614	27011	1.1e-05	-0.569407	-0.823	-0.316	TRUE	626.12	4.9569	high_school_education_SES_subset	NO	1
626.2	Dysmenorrhea	11	genitourinary	black	1961	27011	0.0065759	-0.507915	-0.874	-0.142	TRUE	626.2	2.18204	high_school_education_SES_subset	NO	1
627.4	Premenopausal menorrhagia	11	genitourinary	black	520	27011	0.357171	0.303985	-0.343	0.951	TRUE	627.4	0.447124	high_school_education_SES_subset	NO	1
149.4	Cancer of larynx	2	neoplasms	darkcyan	105	101118	0.176162	0.86609	-0.389	2.121	TRUE	149.4	0.754088	assited_income_SES_subset	NO	1
159	Malignant neoplasm of other and ill-defined sites within the digestive organs and peritoneum	2	neoplasms	darkcyan	297	93502	0.0181848	-1.0733	-1.964	-0.183	TRUE	159	1.74029	assited_income_SES_subset	NO	1
184.11	Malignant neoplasm of ovary	2	neoplasms	darkcyan	365	51180	0.00527232	-1.14663	-1.952	-0.341	TRUE	184.11	2.278	assited_income_SES_subset	NO	1
187.2	Malignant neoplasm of testis	2	neoplasms	darkcyan	118	34099	0.439548	-0.531126	-1.878	0.816	TRUE	187.2	0.356994	assited_income_SES_subset	NO	1
198.4	Secondary malignant neoplasm of liver	2	neoplasms	darkcyan	222	88956	0.509338	0.304496	-0.6	1.209	TRUE	198.4	0.292994	assited_income_SES_subset	NO	1
202	Cancer of other lymphoid, histiocytic tissue	2	neoplasms	darkcyan	1188	98616	0.240862	-0.246687	-0.659	0.166	TRUE	202	0.618231	assited_income_SES_subset	NO	1
202.2	Non-Hodgkins lymphoma	2	neoplasms	darkcyan	1161	98616	0.329705	-0.206821	-0.623	0.209	TRUE	202.2	0.481875	assited_income_SES_subset	NO	1
211	Benign neoplasm of other parts of digestive system	2	neoplasms	darkcyan	1316	94900	0.0513383	-0.389164	-0.781	0.002	TRUE	211	1.28956	assited_income_SES_subset	NO	1
220	Benign neoplasm of ovary	2	neoplasms	darkcyan	311	42438	8.95e-07	1.5453	0.929	2.162	TRUE	220	6.04812	assited_income_SES_subset	YES	1
229	Benign neoplasm of unspecified sites	2	neoplasms	darkcyan	769	100541	0.00324054	0.668386	0.223	1.113	TRUE	229	2.48938	assited_income_SES_subset	NO	1
240	Simple and unspecified goiter	3	endocrine/metabolic	brown	1577	74431	0.306	0.168131	-0.154	0.49	TRUE	240	0.514278	assited_income_SES_subset	NO	1
242	Thyrotoxicosis with or without goiter	3	endocrine/metabolic	brown	2411	74431	0.859818	0.0243161	-0.246	0.294	TRUE	242	0.0655935	assited_income_SES_subset	NO	1
250.13	Type 1 diabetes with ophthalmic manifestations	3	endocrine/metabolic	brown	326	61523	0.669894	0.166556	-0.599	0.932	TRUE	250.13	0.173994	assited_income_SES_subset	NO	1
252	Disorders of parathyroid gland	3	endocrine/metabolic	brown	2501	86380	0.0129318	0.337187	0.071	0.603	TRUE	252	1.88834	assited_income_SES_subset	NO	1
252.1	Hyperparathyroidism	3	endocrine/metabolic	brown	2327	86380	0.0136245	0.34643	0.071	0.622	TRUE	252.1	1.86568	assited_income_SES_subset	NO	1
253.1	Pituitary hyperfunction	3	endocrine/metabolic	brown	513	86380	0.279857	-0.331917	-0.934	0.27	TRUE	253.1	0.553063	assited_income_SES_subset	NO	1
256	Ovarian dysfunction	3	endocrine/metabolic	brown	1686	52172	0.016236	-0.415863	-0.755	-0.077	TRUE	256	1.78952	assited_income_SES_subset	NO	1
256.4	Polycystic ovaries	3	endocrine/metabolic	brown	1530	52172	0.00402576	-0.528983	-0.889	-0.169	TRUE	256.4	2.39515	assited_income_SES_subset	NO	1
262	Mineral deficiency NEC	3	endocrine/metabolic	brown	2807	64601	0.844373	-0.0260454	-0.286	0.234	TRUE	262	0.0734655	assited_income_SES_subset	NO	1
263	Other nutritional deficiency	3	endocrine/metabolic	brown	470	64601	0.865286	-0.0532649	-0.669	0.562	TRUE	263	0.0628403	assited_income_SES_subset	NO	1
270.2	Disorders of amino-acid metabolism	3	endocrine/metabolic	brown	163	93795	0.374709	-0.509592	-1.635	0.616	TRUE	270.2	0.426306	assited_income_SES_subset	NO	1
277	Other disorders of metabolism	3	endocrine/metabolic	brown	478	95312	0.01092	-0.861813	-1.525	-0.198	TRUE	277	1.96178	assited_income_SES_subset	NO	1
277.5	Other disorders of lipoid metabolism	3	endocrine/metabolic	brown	1253	95312	0.662572	-0.0854328	-0.469	0.298	TRUE	277.5	0.178767	assited_income_SES_subset	NO	1
395	Heart valve disorders	8	circulatory system	red	7512	84447	0.763069	0.0265631	-0.146	0.199	TRUE	395	0.117436	assited_income_SES_subset	NO	1
395.2	Nonrheumatic aortic valve disorders	8	circulatory system	red	3369	84447	0.582369	-0.0718655	-0.328	0.184	TRUE	395.2	0.234802	assited_income_SES_subset	NO	1
420.1	Myocarditis	8	circulatory system	red	120	95031	0.0624368	-1.34489	-2.76	0.07	TRUE	420.1	1.20456	assited_income_SES_subset	NO	1
420.2	Pericarditis	8	circulatory system	red	1199	95031	0.303486	0.2024	-0.183	0.588	TRUE	420.2	0.517861	assited_income_SES_subset	NO	1
427.11	Paroxysmal supraventricular tachycardia	8	circulatory system	red	2359	56395	0.962764	-0.0075592	-0.325	0.31	TRUE	427.11	0.0164801	assited_income_SES_subset	NO	1
427.12	Paroxysmal ventricular tachycardia	8	circulatory system	red	1432	56395	0.0637497	0.37546	-0.021	0.772	TRUE	427.12	1.19552	assited_income_SES_subset	NO	1
429.2	Abnormal function study of cardiovascular system	8	circulatory system	red	1972	82566	0.189488	0.216474	-0.107	0.54	TRUE	429.2	0.722418	assited_income_SES_subset	NO	1
446	Polyarteritis nodosa and allied conditions	8	circulatory system	red	759	82869	0.58262	-0.141897	-0.648	0.364	TRUE	446	0.234615	assited_income_SES_subset	NO	1
447	Other disorders of arteries and arterioles	8	circulatory system	red	3001	82869	0.059401	0.253704	-0.01	0.517	TRUE	447	1.22621	assited_income_SES_subset	NO	1
454.11	Varicose veins of lower extremity, symptomtic	8	circulatory system	red	2940	66102	9.53e-08	0.684122	0.433	0.935	TRUE	454.11	7.02111	assited_income_SES_subset	YES	1
471	Nasal polyps	9	respiratory	coral4	817	51069	0.0550944	-0.500271	-1.011	0.011	TRUE	471	1.25889	assited_income_SES_subset	NO	1
474	Acute and chronic tonsillitis	9	respiratory	coral4	1729	51069	0.557972	-0.0976838	-0.424	0.229	TRUE	474	0.253388	assited_income_SES_subset	NO	1
474.2	Chronic tonsillitis and adenoiditis	9	respiratory	coral4	1185	51069	0.276203	-0.219685	-0.615	0.176	TRUE	474.2	0.558772	assited_income_SES_subset	NO	1
477	Epistaxis or throat hemorrhage	9	respiratory	coral4	1951	51069	0.00351348	0.471086	0.155	0.787	TRUE	477	2.45426	assited_income_SES_subset	NO	1
478	Throat pain	9	respiratory	coral4	869	51069	0.706137	0.0892338	-0.375	0.553	TRUE	478	0.151111	assited_income_SES_subset	NO	1
496.3	Bronchiectasis	9	respiratory	coral4	1161	66544	0.693643	0.083272	-0.331	0.498	TRUE	496.3	0.158864	assited_income_SES_subset	NO	1
498	Acute bronchospasm	9	respiratory	coral4	512	66544	0.523886	-0.197245	-0.804	0.409	TRUE	498	0.280763	assited_income_SES_subset	NO	1
513.31	Apnea	9	respiratory	coral4	553	96931	0.102519	0.457728	-0.092	1.007	TRUE	513.31	0.989196	assited_income_SES_subset	NO	1
513.4	Hyperventilation	9	respiratory	coral4	126	96931	0.00589953	1.40626	0.405	2.407	TRUE	513.4	2.22918	assited_income_SES_subset	NO	1
519	Other diseases of respiratory system, not elsewhere classified	9	respiratory	coral4	2808	94465	0.219924	0.160323	-0.096	0.416	TRUE	519	0.657728	assited_income_SES_subset	NO	1
519.8	Other diseases of respiratory system, NEC	9	respiratory	coral4	865	94465	0.751975	0.0734265	-0.382	0.529	TRUE	519.8	0.123797	assited_income_SES_subset	NO	1
519.9	Symptoms involving respiratory system and other chest symptoms	9	respiratory	coral4	1413	94465	0.000797	0.574517	0.239	0.91	TRUE	519.9	3.09872	assited_income_SES_subset	NO	1
580.1	Glomerulonephritis	11	genitourinary	black	358	75131	7.33e-06	1.39243	0.784	2.001	TRUE	580.1	5.13465	assited_income_SES_subset	YES	1
593.1	Gross hematuria	11	genitourinary	black	2511	66903	2.68e-06	0.684602	0.399	0.97	TRUE	593.1	5.57153	assited_income_SES_subset	YES	1
594.3	Calculus of ureter	11	genitourinary	black	1667	90919	0.0879616	-0.302458	-0.65	0.045	TRUE	594.3	1.05571	assited_income_SES_subset	NO	1
599.6	Oliguria and anuria	11	genitourinary	black	139	59100	0.0087463	1.29599	0.327	2.265	TRUE	599.6	2.05818	assited_income_SES_subset	NO	1
602	Other disorders of prostate	11	genitourinary	black	433	21609	0.795038	0.0968047	-0.634	0.827	TRUE	602	0.0996119	assited_income_SES_subset	NO	1
604	Disorders of penis	11	genitourinary	black	976	17508	2.94e-07	1.16244	0.718	1.607	TRUE	604	6.53134	assited_income_SES_subset	YES	1
612	Breast conditions, congenital or relating to hormones	11	genitourinary	black	1812	73354	0.451572	0.122178	-0.196	0.44	TRUE	612	0.345273	assited_income_SES_subset	NO	1
612.2	Hypertrophy of breast (Gynecomastia)	11	genitourinary	black	1391	73354	0.118408	0.282647	-0.072	0.637	TRUE	612.2	0.926618	assited_income_SES_subset	NO	1
613.5	Mastodynia	11	genitourinary	black	3949	86522	0.00179741	0.331713	0.123	0.54	TRUE	613.5	2.74535	assited_income_SES_subset	NO	1
619.1	Noninflammatory disorders of ovary, fallopian tube, and broad ligament	11	genitourinary	black	748	43394	0.675181	-0.107497	-0.61	0.395	TRUE	619.1	0.17058	assited_income_SES_subset	NO	1
625.1	Dyspareunia	11	genitourinary	black	673	45583	0.611208	-0.136463	-0.663	0.39	TRUE	625.1	0.213811	assited_income_SES_subset	NO	1
626.11	Absent or infrequent menstruation	11	genitourinary	black	2874	27011	0.0523316	-0.284295	-0.571	0.003	TRUE	626.11	1.28124	assited_income_SES_subset	NO	1
626.12	Excessive or frequent menstruation	11	genitourinary	black	4614	27011	0.267323	-0.127488	-0.353	0.098	TRUE	626.12	0.572963	assited_income_SES_subset	NO	1
626.2	Dysmenorrhea	11	genitourinary	black	1961	27011	0.428036	-0.133001	-0.462	0.196	TRUE	626.2	0.368519	assited_income_SES_subset	NO	1
627.4	Premenopausal menorrhagia	11	genitourinary	black	520	27011	0.0232601	0.631782	0.086	1.177	TRUE	627.4	1.63339	assited_income_SES_subset	NO	1
149.4	Cancer of larynx	2	neoplasms	darkcyan	105	101118	0.146295	0.974144	-0.34	2.288	TRUE	149.4	0.834771	no_health_insurance_SES_subset	NO	1
159	Malignant neoplasm of other and ill-defined sites within the digestive organs and peritoneum	2	neoplasms	darkcyan	297	93502	0.00846369	-1.22326	-2.134	-0.313	TRUE	159	2.07244	no_health_insurance_SES_subset	NO	1
184.11	Malignant neoplasm of ovary	2	neoplasms	darkcyan	365	51180	0.124915	-0.631532	-1.438	0.175	TRUE	184.11	0.903387	no_health_insurance_SES_subset	NO	1
187.2	Malignant neoplasm of testis	2	neoplasms	darkcyan	118	34099	0.0405123	1.2418	0.054	2.43	TRUE	187.2	1.39241	no_health_insurance_SES_subset	NO	1
198.4	Secondary malignant neoplasm of liver	2	neoplasms	darkcyan	222	88956	1.21e-11	2.92756	2.081	3.774	TRUE	198.4	10.9178	no_health_insurance_SES_subset	YES	1
202	Cancer of other lymphoid, histiocytic tissue	2	neoplasms	darkcyan	1188	98616	0.0257258	0.46859	0.057	0.88	TRUE	202	1.58963	no_health_insurance_SES_subset	NO	1
202.2	Non-Hodgkins lymphoma	2	neoplasms	darkcyan	1161	98616	0.00861986	0.554804	0.141	0.969	TRUE	202.2	2.0645	no_health_insurance_SES_subset	NO	1
211	Benign neoplasm of other parts of digestive system	2	neoplasms	darkcyan	1316	94900	0.139352	-0.318186	-0.74	0.104	TRUE	211	0.855888	no_health_insurance_SES_subset	NO	1
220	Benign neoplasm of ovary	2	neoplasms	darkcyan	311	42438	0.244289	-0.534314	-1.434	0.365	TRUE	220	0.612097	no_health_insurance_SES_subset	NO	1
229	Benign neoplasm of unspecified sites	2	neoplasms	darkcyan	769	100541	0.00158513	-0.916716	-1.486	-0.348	TRUE	229	2.79994	no_health_insurance_SES_subset	NO	1
240	Simple and unspecified goiter	3	endocrine/metabolic	brown	1577	74431	0.397867	-0.165326	-0.549	0.218	TRUE	240	0.400262	no_health_insurance_SES_subset	NO	1
242	Thyrotoxicosis with or without goiter	3	endocrine/metabolic	brown	2411	74431	0.0973563	-0.265725	-0.58	0.048	TRUE	242	1.01164	no_health_insurance_SES_subset	NO	1
250.13	Type 1 diabetes with ophthalmic manifestations	3	endocrine/metabolic	brown	326	61523	0.353323	0.378773	-0.421	1.179	TRUE	250.13	0.451828	no_health_insurance_SES_subset	NO	1
252	Disorders of parathyroid gland	3	endocrine/metabolic	brown	2501	86380	0.0990008	-0.262899	-0.575	0.049	TRUE	252	1.00436	no_health_insurance_SES_subset	NO	1
252.1	Hyperparathyroidism	3	endocrine/metabolic	brown	2327	86380	0.0348839	-0.350838	-0.677	-0.025	TRUE	252.1	1.45737	no_health_insurance_SES_subset	NO	1
253.1	Pituitary hyperfunction	3	endocrine/metabolic	brown	513	86380	0.000236	-1.32316	-2.029	-0.618	TRUE	253.1	3.6263	no_health_insurance_SES_subset	NO	1
256	Ovarian dysfunction	3	endocrine/metabolic	brown	1686	52172	0.15607	-0.277774	-0.662	0.106	TRUE	256	0.806681	no_health_insurance_SES_subset	NO	1
256.4	Polycystic ovaries	3	endocrine/metabolic	brown	1530	52172	0.111904	-0.327268	-0.731	0.076	TRUE	256.4	0.951156	no_health_insurance_SES_subset	NO	1
262	Mineral deficiency NEC	3	endocrine/metabolic	brown	2807	64601	0.0810951	-0.264473	-0.562	0.033	TRUE	262	1.09101	no_health_insurance_SES_subset	NO	1
263	Other nutritional deficiency	3	endocrine/metabolic	brown	470	64601	3.74e-14	-3.51804	-4.429	-2.607	TRUE	263	13.4274	no_health_insurance_SES_subset	YES	1
270.2	Disorders of amino-acid metabolism	3	endocrine/metabolic	brown	163	93795	0.0457377	1.05742	0.02	2.095	TRUE	270.2	1.33973	no_health_insurance_SES_subset	NO	1
277	Other disorders of metabolism	3	endocrine/metabolic	brown	478	95312	0.000851	-1.24603	-1.978	-0.514	TRUE	277	3.07031	no_health_insurance_SES_subset	NO	1
277.5	Other disorders of lipoid metabolism	3	endocrine/metabolic	brown	1253	95312	1.49e-06	-1.08378	-1.525	-0.642	TRUE	277.5	5.82538	no_health_insurance_SES_subset	YES	1
395	Heart valve disorders	8	circulatory system	red	7512	84447	0.147543	-0.137846	-0.324	0.049	TRUE	395	0.83108	no_health_insurance_SES_subset	NO	1
395.2	Nonrheumatic aortic valve disorders	8	circulatory system	red	3369	84447	5.57e-05	-0.570899	-0.849	-0.293	TRUE	395.2	4.25398	no_health_insurance_SES_subset	NO	1
420.1	Myocarditis	8	circulatory system	red	120	95031	0.000285	-2.9472	-4.539	-1.355	TRUE	420.1	3.54507	no_health_insurance_SES_subset	NO	1
420.2	Pericarditis	8	circulatory system	red	1199	95031	0.597565	0.113668	-0.308	0.536	TRUE	420.2	0.223615	no_health_insurance_SES_subset	NO	1
427.11	Paroxysmal supraventricular tachycardia	8	circulatory system	red	2359	56395	0.0205919	-0.388231	-0.717	-0.06	TRUE	427.11	1.6863	no_health_insurance_SES_subset	NO	1
427.12	Paroxysmal ventricular tachycardia	8	circulatory system	red	1432	56395	0.0538734	-0.409419	-0.826	0.007	TRUE	427.12	1.26863	no_health_insurance_SES_subset	NO	1
429.2	Abnormal function study of cardiovascular system	8	circulatory system	red	1972	82566	0.285791	-0.182296	-0.517	0.152	TRUE	429.2	0.543951	no_health_insurance_SES_subset	NO	1
446	Polyarteritis nodosa and allied conditions	8	circulatory system	red	759	82869	5.82e-05	-1.20841	-1.798	-0.619	TRUE	446	4.23531	no_health_insurance_SES_subset	NO	1
447	Other disorders of arteries and arterioles	8	circulatory system	red	3001	82869	2.43e-07	-0.773514	-1.067	-0.48	TRUE	447	6.61368	no_health_insurance_SES_subset	YES	1
454.11	Varicose veins of lower extremity, symptomtic	8	circulatory system	red	2940	66102	0.0183701	-0.361359	-0.662	-0.061	TRUE	454.11	1.73589	no_health_insurance_SES_subset	NO	1
471	Nasal polyps	9	respiratory	coral4	817	51069	0.000406	-0.983536	-1.529	-0.438	TRUE	471	3.39188	no_health_insurance_SES_subset	NO	1
474	Acute and chronic tonsillitis	9	respiratory	coral4	1729	51069	1.78e-06	-0.93194	-1.314	-0.55	TRUE	474	5.74958	no_health_insurance_SES_subset	YES	1
474.2	Chronic tonsillitis and adenoiditis	9	respiratory	coral4	1185	51069	7.96e-06	-1.03968	-1.496	-0.583	TRUE	474.2	5.09913	no_health_insurance_SES_subset	YES	1
477	Epistaxis or throat hemorrhage	9	respiratory	coral4	1951	51069	0.745524	-0.0581126	-0.409	0.293	TRUE	477	0.127538	no_health_insurance_SES_subset	NO	1
478	Throat pain	9	respiratory	coral4	869	51069	0.00144266	-0.883757	-1.427	-0.34	TRUE	478	2.84084	no_health_insurance_SES_subset	NO	1
496.3	Bronchiectasis	9	respiratory	coral4	1161	66544	0.549151	-0.136633	-0.584	0.31	TRUE	496.3	0.260308	no_health_insurance_SES_subset	NO	1
498	Acute bronchospasm	9	respiratory	coral4	512	66544	4.49e-06	-1.67891	-2.396	-0.962	TRUE	498	5.34769	no_health_insurance_SES_subset	YES	1
513.31	Apnea	9	respiratory	coral4	553	96931	0.00397659	-0.9439	-1.586	-0.302	TRUE	513.31	2.40049	no_health_insurance_SES_subset	NO	1
513.4	Hyperventilation	9	respiratory	coral4	126	96931	0.838177	0.132922	-1.143	1.409	TRUE	513.4	0.0766644	no_health_insurance_SES_subset	NO	1
519	Other diseases of respiratory system, not elsewhere classified	9	respiratory	coral4	2808	94465	0.773835	-0.041748	-0.326	0.243	TRUE	519	0.111352	no_health_insurance_SES_subset	NO	1
519.8	Other diseases of respiratory system, NEC	9	respiratory	coral4	865	94465	0.006858	0.654958	0.18	1.13	TRUE	519.8	2.1638	no_health_insurance_SES_subset	NO	1
519.9	Symptoms involving respiratory system and other chest symptoms	9	respiratory	coral4	1413	94465	0.282821	-0.218775	-0.618	0.18	TRUE	519.9	0.548489	no_health_insurance_SES_subset	NO	1
580.1	Glomerulonephritis	11	genitourinary	black	358	75131	0.00305679	1.10477	0.374	1.836	TRUE	580.1	2.51473	no_health_insurance_SES_subset	NO	1
593.1	Gross hematuria	11	genitourinary	black	2511	66903	0.203717	-0.197618	-0.502	0.107	TRUE	593.1	0.690972	no_health_insurance_SES_subset	NO	1
594.3	Calculus of ureter	11	genitourinary	black	1667	90919	2.58e-12	-1.3969	-1.788	-1.006	TRUE	594.3	11.5886	no_health_insurance_SES_subset	YES	1
599.6	Oliguria and anuria	11	genitourinary	black	139	59100	0.678913	-0.265746	-1.524	0.993	TRUE	599.6	0.168186	no_health_insurance_SES_subset	NO	1
602	Other disorders of prostate	11	genitourinary	black	433	21609	0.0354688	-0.826402	-1.597	-0.056	TRUE	602	1.45015	no_health_insurance_SES_subset	NO	1
604	Disorders of penis	11	genitourinary	black	976	17508	0.071974	0.433854	-0.039	0.906	TRUE	604	1.14282	no_health_insurance_SES_subset	NO	1
612	Breast conditions, congenital or relating to hormones	11	genitourinary	black	1812	73354	3.31e-10	-1.24524	-1.634	-0.857	TRUE	612	9.48083	no_health_insurance_SES_subset	YES	1
612.2	Hypertrophy of breast (Gynecomastia)	11	genitourinary	black	1391	73354	7.48e-06	-0.984149	-1.415	-0.554	TRUE	612.2	5.12619	no_health_insurance_SES_subset	YES	1
613.5	Mastodynia	11	genitourinary	black	3949	86522	0.585495	0.0704026	-0.183	0.323	TRUE	613.5	0.232477	no_health_insurance_SES_subset	NO	1
619.1	Noninflammatory disorders of ovary, fallopian tube, and broad ligament	11	genitourinary	black	748	43394	8.51e-06	-1.35337	-1.949	-0.758	TRUE	619.1	5.07018	no_health_insurance_SES_subset	YES	1
625.1	Dyspareunia	11	genitourinary	black	673	45583	0.768027	0.0880885	-0.497	0.673	TRUE	625.1	0.114623	no_health_insurance_SES_subset	NO	1
626.11	Absent or infrequent menstruation	11	genitourinary	black	2874	27011	5.04e-18	-1.57646	-1.934	-1.219	TRUE	626.11	17.2976	no_health_insurance_SES_subset	YES	1
626.12	Excessive or frequent menstruation	11	genitourinary	black	4614	27011	2.18e-07	-0.711276	-0.98	-0.442	TRUE	626.12	6.66073	no_health_insurance_SES_subset	YES	1
626.2	Dysmenorrhea	11	genitourinary	black	1961	27011	1.25e-06	-0.991001	-1.392	-0.59	TRUE	626.2	5.90185	no_health_insurance_SES_subset	YES	1
627.4	Premenopausal menorrhagia	11	genitourinary	black	520	27011	1.23e-12	-2.91789	-3.723	-2.113	TRUE	627.4	11.9087	no_health_insurance_SES_subset	YES	1
149.4	Cancer of larynx	2	neoplasms	darkcyan	105	101118	0.114687	1.26359	-0.306	2.834	TRUE	149.4	0.940487	area_poverty_SES_subset	NO	1
159	Malignant neoplasm of other and ill-defined sites within the digestive organs and peritoneum	2	neoplasms	darkcyan	297	93502	5.38e-06	-2.51332	-3.596	-1.431	TRUE	159	5.26914	area_poverty_SES_subset	YES	1
184.11	Malignant neoplasm of ovary	2	neoplasms	darkcyan	365	51180	7.05e-05	-1.92717	-2.878	-0.977	TRUE	184.11	4.15169	area_poverty_SES_subset	NO	1
187.2	Malignant neoplasm of testis	2	neoplasms	darkcyan	118	34099	0.0242252	-1.94394	-3.635	-0.253	TRUE	187.2	1.61573	area_poverty_SES_subset	NO	1
198.4	Secondary malignant neoplasm of liver	2	neoplasms	darkcyan	222	88956	0.104417	0.907602	-0.188	2.003	TRUE	198.4	0.981228	area_poverty_SES_subset	NO	1
202	Cancer of other lymphoid, histiocytic tissue	2	neoplasms	darkcyan	1188	98616	0.00314109	-0.764692	-1.272	-0.257	TRUE	202	2.50292	area_poverty_SES_subset	NO	1
202.2	Non-Hodgkins lymphoma	2	neoplasms	darkcyan	1161	98616	0.00884197	-0.683906	-1.196	-0.172	TRUE	202.2	2.05345	area_poverty_SES_subset	NO	1
211	Benign neoplasm of other parts of digestive system	2	neoplasms	darkcyan	1316	94900	0.000232	-0.901254	-1.381	-0.421	TRUE	211	3.63386	area_poverty_SES_subset	NO	1
220	Benign neoplasm of ovary	2	neoplasms	darkcyan	311	42438	0.000346	1.5575	0.704	2.411	TRUE	220	3.46055	area_poverty_SES_subset	NO	1
229	Benign neoplasm of unspecified sites	2	neoplasms	darkcyan	769	100541	0.0691736	0.533626	-0.042	1.109	TRUE	229	1.16006	area_poverty_SES_subset	NO	1
240	Simple and unspecified goiter	3	endocrine/metabolic	brown	1577	74431	0.541831	-0.128506	-0.541	0.284	TRUE	240	0.266136	area_poverty_SES_subset	NO	1
242	Thyrotoxicosis with or without goiter	3	endocrine/metabolic	brown	2411	74431	0.611231	-0.0877264	-0.426	0.251	TRUE	242	0.213795	area_poverty_SES_subset	NO	1
250.13	Type 1 diabetes with ophthalmic manifestations	3	endocrine/metabolic	brown	326	61523	0.624217	-0.240675	-1.204	0.722	TRUE	250.13	0.204664	area_poverty_SES_subset	NO	1
252	Disorders of parathyroid gland	3	endocrine/metabolic	brown	2501	86380	0.0911727	0.286943	-0.046	0.62	TRUE	252	1.04013	area_poverty_SES_subset	NO	1
252.1	Hyperparathyroidism	3	endocrine/metabolic	brown	2327	86380	0.0963584	0.292413	-0.052	0.637	TRUE	252.1	1.01611	area_poverty_SES_subset	NO	1
253.1	Pituitary hyperfunction	3	endocrine/metabolic	brown	513	86380	0.164048	-0.529686	-1.276	0.216	TRUE	253.1	0.785029	area_poverty_SES_subset	NO	1
256	Ovarian dysfunction	3	endocrine/metabolic	brown	1686	52172	5.12e-06	-1.00222	-1.433	-0.571	TRUE	256	5.29054	area_poverty_SES_subset	YES	1
256.4	Polycystic ovaries	3	endocrine/metabolic	brown	1530	52172	3.34e-07	-1.18702	-1.643	-0.731	TRUE	256.4	6.47633	area_poverty_SES_subset	YES	1
262	Mineral deficiency NEC	3	endocrine/metabolic	brown	2807	64601	0.415631	-0.13411	-0.457	0.189	TRUE	262	0.381292	area_poverty_SES_subset	NO	1
263	Other nutritional deficiency	3	endocrine/metabolic	brown	470	64601	0.00114737	-1.35042	-2.164	-0.536	TRUE	263	2.9403	area_poverty_SES_subset	NO	1
270.2	Disorders of amino-acid metabolism	3	endocrine/metabolic	brown	163	93795	0.886096	0.0961567	-1.22	1.412	TRUE	270.2	0.0525193	area_poverty_SES_subset	NO	1
277	Other disorders of metabolism	3	endocrine/metabolic	brown	478	95312	0.0016849	-1.27567	-2.072	-0.48	TRUE	277	2.77343	area_poverty_SES_subset	NO	1
277.5	Other disorders of lipoid metabolism	3	endocrine/metabolic	brown	1253	95312	0.119519	-0.379659	-0.858	0.098	TRUE	277.5	0.922562	area_poverty_SES_subset	NO	1
395	Heart valve disorders	8	circulatory system	red	7512	84447	0.00819229	-0.286697	-0.499	-0.074	TRUE	395	2.08659	area_poverty_SES_subset	NO	1
395.2	Nonrheumatic aortic valve disorders	8	circulatory system	red	3369	84447	0.00191919	-0.496044	-0.809	-0.183	TRUE	395.2	2.71688	area_poverty_SES_subset	NO	1
420.1	Myocarditis	8	circulatory system	red	120	95031	0.00120939	-2.81891	-4.526	-1.112	TRUE	420.1	2.91743	area_poverty_SES_subset	NO	1
420.2	Pericarditis	8	circulatory system	red	1199	95031	0.47293	0.176123	-0.305	0.657	TRUE	420.2	0.325203	area_poverty_SES_subset	NO	1
427.11	Paroxysmal supraventricular tachycardia	8	circulatory system	red	2359	56395	0.275587	-0.215915	-0.604	0.172	TRUE	427.11	0.559741	area_poverty_SES_subset	NO	1
427.12	Paroxysmal ventricular tachycardia	8	circulatory system	red	1432	56395	0.615883	0.126566	-0.368	0.621	TRUE	427.12	0.210502	area_poverty_SES_subset	NO	1
429.2	Abnormal function study of cardiovascular system	8	circulatory system	red	1972	82566	0.48696	-0.141892	-0.542	0.258	TRUE	429.2	0.312506	area_poverty_SES_subset	NO	1
446	Polyarteritis nodosa and allied conditions	8	circulatory system	red	759	82869	0.00311261	-0.966092	-1.607	-0.326	TRUE	446	2.50688	area_poverty_SES_subset	NO	1
447	Other disorders of arteries and arterioles	8	circulatory system	red	3001	82869	0.781256	-0.0463066	-0.373	0.281	TRUE	447	0.107207	area_poverty_SES_subset	NO	1
454.11	Varicose veins of lower extremity, symptomtic	8	circulatory system	red	2940	66102	1.78e-05	0.695516	0.378	1.013	TRUE	454.11	4.7506	area_poverty_SES_subset	NO	1
471	Nasal polyps	9	respiratory	coral4	817	51069	0.054016	-0.611694	-1.234	0.011	TRUE	471	1.26748	area_poverty_SES_subset	NO	1
474	Acute and chronic tonsillitis	9	respiratory	coral4	1729	51069	0.836	-0.0440397	-0.461	0.373	TRUE	474	0.0777938	area_poverty_SES_subset	NO	1
474.2	Chronic tonsillitis and adenoiditis	9	respiratory	coral4	1185	51069	0.0954148	-0.430549	-0.937	0.076	TRUE	474.2	1.02038	area_poverty_SES_subset	NO	1
477	Epistaxis or throat hemorrhage	9	respiratory	coral4	1951	51069	1.99e-07	1.04119	0.649	1.434	TRUE	477	6.70181	area_poverty_SES_subset	YES	1
478	Throat pain	9	respiratory	coral4	869	51069	0.0505102	0.575513	-0.001	1.152	TRUE	478	1.29662	area_poverty_SES_subset	NO	1
496.3	Bronchiectasis	9	respiratory	coral4	1161	66544	0.958899	0.0133207	-0.493	0.52	TRUE	496.3	0.0182271	area_poverty_SES_subset	NO	1
498	Acute bronchospasm	9	respiratory	coral4	512	66544	0.0175322	-0.926695	-1.691	-0.162	TRUE	498	1.75616	area_poverty_SES_subset	NO	1
513.31	Apnea	9	respiratory	coral4	553	96931	0.756915	0.112741	-0.601	0.827	TRUE	513.31	0.120953	area_poverty_SES_subset	NO	1
513.4	Hyperventilation	9	respiratory	coral4	126	96931	0.00063	2.28271	0.974	3.591	TRUE	513.4	3.20097	area_poverty_SES_subset	NO	1
519	Other diseases of respiratory system, not elsewhere classified	9	respiratory	coral4	2808	94465	0.908197	0.0188538	-0.302	0.339	TRUE	519	0.0418198	area_poverty_SES_subset	NO	1
519.8	Other diseases of respiratory system, NEC	9	respiratory	coral4	865	94465	0.389554	-0.252154	-0.827	0.322	TRUE	519.8	0.409432	area_poverty_SES_subset	NO	1
519.9	Symptoms involving respiratory system and other chest symptoms	9	respiratory	coral4	1413	94465	0.0460094	0.440264	0.008	0.873	TRUE	519.9	1.33715	area_poverty_SES_subset	NO	1
580.1	Glomerulonephritis	11	genitourinary	black	358	75131	0.000298	1.50483	0.689	2.32	TRUE	580.1	3.52506	area_poverty_SES_subset	NO	1
593.1	Gross hematuria	11	genitourinary	black	2511	66903	0.0110759	0.466356	0.107	0.826	TRUE	593.1	1.95562	area_poverty_SES_subset	NO	1
594.3	Calculus of ureter	11	genitourinary	black	1667	90919	0.000314	-0.78524	-1.212	-0.358	TRUE	594.3	3.5026	area_poverty_SES_subset	NO	1
599.6	Oliguria and anuria	11	genitourinary	black	139	59100	0.0309017	1.43771	0.132	2.743	TRUE	599.6	1.51002	area_poverty_SES_subset	NO	1
602	Other disorders of prostate	11	genitourinary	black	433	21609	0.556266	-0.265326	-1.149	0.618	TRUE	602	0.254717	area_poverty_SES_subset	NO	1
604	Disorders of penis	11	genitourinary	black	976	17508	3.41e-05	1.20351	0.634	1.773	TRUE	604	4.4678	area_poverty_SES_subset	NO	1
612	Breast conditions, congenital or relating to hormones	11	genitourinary	black	1812	73354	0.895387	-0.0267954	-0.426	0.373	TRUE	612	0.0479894	area_poverty_SES_subset	NO	1
612.2	Hypertrophy of breast (Gynecomastia)	11	genitourinary	black	1391	73354	0.467973	0.166341	-0.283	0.616	TRUE	612.2	0.329779	area_poverty_SES_subset	NO	1
613.5	Mastodynia	11	genitourinary	black	3949	86522	0.0130822	0.334438	0.07	0.599	TRUE	613.5	1.88332	area_poverty_SES_subset	NO	1
619.1	Noninflammatory disorders of ovary, fallopian tube, and broad ligament	11	genitourinary	black	748	43394	0.432596	-0.24751	-0.866	0.371	TRUE	619.1	0.363917	area_poverty_SES_subset	NO	1
625.1	Dyspareunia	11	genitourinary	black	673	45583	0.503359	0.215852	-0.416	0.848	TRUE	625.1	0.298123	area_poverty_SES_subset	NO	1
626.11	Absent or infrequent menstruation	11	genitourinary	black	2874	27011	0.00561873	-0.511568	-0.874	-0.149	TRUE	626.11	2.25036	area_poverty_SES_subset	NO	1
626.12	Excessive or frequent menstruation	11	genitourinary	black	4614	27011	0.285922	-0.154699	-0.439	0.129	TRUE	626.12	0.543752	area_poverty_SES_subset	NO	1
626.2	Dysmenorrhea	11	genitourinary	black	1961	27011	0.452666	-0.159087	-0.574	0.256	TRUE	626.2	0.344222	area_poverty_SES_subset	NO	1
627.4	Premenopausal menorrhagia	11	genitourinary	black	520	27011	0.802379	0.0935181	-0.639	0.826	TRUE	627.4	0.0956206	area_poverty_SES_subset	NO	1
149.4	Cancer of larynx	2	neoplasms	darkcyan	105	101118	0.0500257	1.53179	0	3.064	TRUE	149.4	1.30081	vacant_housing_SES_subset	NO	1
159	Malignant neoplasm of other and ill-defined sites within the digestive organs and peritoneum	2	neoplasms	darkcyan	297	93502	0.632489	0.270774	-0.839	1.381	TRUE	159	0.198947	vacant_housing_SES_subset	NO	1
184.11	Malignant neoplasm of ovary	2	neoplasms	darkcyan	365	51180	0.394797	-0.472519	-1.561	0.616	TRUE	184.11	0.403626	vacant_housing_SES_subset	NO	1
187.2	Malignant neoplasm of testis	2	neoplasms	darkcyan	118	34099	0.483526	-0.720801	-2.737	1.296	TRUE	187.2	0.315581	vacant_housing_SES_subset	NO	1
198.4	Secondary malignant neoplasm of liver	2	neoplasms	darkcyan	222	88956	0.00138491	1.7477	0.677	2.819	TRUE	198.4	2.85858	vacant_housing_SES_subset	NO	1
202	Cancer of other lymphoid, histiocytic tissue	2	neoplasms	darkcyan	1188	98616	0.0158011	0.64979	0.122	1.177	TRUE	202	1.80131	vacant_housing_SES_subset	NO	1
202.2	Non-Hodgkins lymphoma	2	neoplasms	darkcyan	1161	98616	0.0161312	0.655504	0.122	1.19	TRUE	202.2	1.79233	vacant_housing_SES_subset	NO	1
211	Benign neoplasm of other parts of digestive system	2	neoplasms	darkcyan	1316	94900	0.24678	-0.33835	-0.911	0.234	TRUE	211	0.60769	vacant_housing_SES_subset	NO	1
220	Benign neoplasm of ovary	2	neoplasms	darkcyan	311	42438	0.859958	0.101422	-1.025	1.228	TRUE	220	0.0655227	vacant_housing_SES_subset	NO	1
229	Benign neoplasm of unspecified sites	2	neoplasms	darkcyan	769	100541	0.153241	-0.544736	-1.292	0.203	TRUE	229	0.814626	vacant_housing_SES_subset	NO	1
240	Simple and unspecified goiter	3	endocrine/metabolic	brown	1577	74431	0.415294	0.204434	-0.287	0.696	TRUE	240	0.381644	vacant_housing_SES_subset	NO	1
242	Thyrotoxicosis with or without goiter	3	endocrine/metabolic	brown	2411	74431	0.45701	0.153148	-0.25	0.557	TRUE	242	0.340074	vacant_housing_SES_subset	NO	1
250.13	Type 1 diabetes with ophthalmic manifestations	3	endocrine/metabolic	brown	326	61523	0.0863057	0.873506	-0.125	1.872	TRUE	250.13	1.06396	vacant_housing_SES_subset	NO	1
252	Disorders of parathyroid gland	3	endocrine/metabolic	brown	2501	86380	0.0113678	0.489756	0.111	0.869	TRUE	252	1.94432	vacant_housing_SES_subset	NO	1
252.1	Hyperparathyroidism	3	endocrine/metabolic	brown	2327	86380	0.0237512	0.45414	0.06	0.848	TRUE	252.1	1.62432	vacant_housing_SES_subset	NO	1
253.1	Pituitary hyperfunction	3	endocrine/metabolic	brown	513	86380	4.17e-06	-2.55534	-3.643	-1.467	TRUE	253.1	5.38021	vacant_housing_SES_subset	YES	1
256	Ovarian dysfunction	3	endocrine/metabolic	brown	1686	52172	0.706213	0.100591	-0.422	0.624	TRUE	256	0.151064	vacant_housing_SES_subset	NO	1
256.4	Polycystic ovaries	3	endocrine/metabolic	brown	1530	52172	0.797158	0.0723296	-0.479	0.624	TRUE	256.4	0.0984558	vacant_housing_SES_subset	NO	1
262	Mineral deficiency NEC	3	endocrine/metabolic	brown	2807	64601	0.0196615	0.436101	0.07	0.803	TRUE	262	1.70638	vacant_housing_SES_subset	NO	1
263	Other nutritional deficiency	3	endocrine/metabolic	brown	470	64601	0.00203118	-1.73812	-2.842	-0.634	TRUE	263	2.69225	vacant_housing_SES_subset	NO	1
270.2	Disorders of amino-acid metabolism	3	endocrine/metabolic	brown	163	93795	0.143893	1.03768	-0.354	2.429	TRUE	270.2	0.841961	vacant_housing_SES_subset	NO	1
277	Other disorders of metabolism	3	endocrine/metabolic	brown	478	95312	5.47e-06	-2.65458	-3.799	-1.51	TRUE	277	5.26225	vacant_housing_SES_subset	YES	1
277.5	Other disorders of lipoid metabolism	3	endocrine/metabolic	brown	1253	95312	0.188145	-0.391145	-0.974	0.191	TRUE	277.5	0.725508	vacant_housing_SES_subset	NO	1
395	Heart valve disorders	8	circulatory system	red	7512	84447	6.25e-10	0.730633	0.499	0.962	TRUE	395	9.20428	vacant_housing_SES_subset	YES	1
395.2	Nonrheumatic aortic valve disorders	8	circulatory system	red	3369	84447	0.122845	0.272389	-0.074	0.618	TRUE	395.2	0.910643	vacant_housing_SES_subset	NO	1
420.1	Myocarditis	8	circulatory system	red	120	95031	0.629193	-0.47262	-2.391	1.446	TRUE	420.1	0.201216	vacant_housing_SES_subset	NO	1
420.2	Pericarditis	8	circulatory system	red	1199	95031	0.0961341	0.467616	-0.083	1.018	TRUE	420.2	1.01712	vacant_housing_SES_subset	NO	1
427.11	Paroxysmal supraventricular tachycardia	8	circulatory system	red	2359	56395	0.185389	0.292826	-0.141	0.726	TRUE	427.11	0.731916	vacant_housing_SES_subset	NO	1
427.12	Paroxysmal ventricular tachycardia	8	circulatory system	red	1432	56395	6.45e-06	1.16429	0.658	1.67	TRUE	427.12	5.19034	vacant_housing_SES_subset	YES	1
429.2	Abnormal function study of cardiovascular system	8	circulatory system	red	1972	82566	5.99e-06	0.939323	0.533	1.346	TRUE	429.2	5.22247	vacant_housing_SES_subset	YES	1
446	Polyarteritis nodosa and allied conditions	8	circulatory system	red	759	82869	0.251048	0.405418	-0.287	1.098	TRUE	446	0.600243	vacant_housing_SES_subset	NO	1
447	Other disorders of arteries and arterioles	8	circulatory system	red	3001	82869	0.200668	0.239083	-0.127	0.605	TRUE	447	0.697521	vacant_housing_SES_subset	NO	1
454.11	Varicose veins of lower extremity, symptomtic	8	circulatory system	red	2940	66102	0.200094	-0.248627	-0.629	0.132	TRUE	454.11	0.698766	vacant_housing_SES_subset	NO	1
471	Nasal polyps	9	respiratory	coral4	817	51069	0.0338597	-0.814422	-1.567	-0.062	TRUE	471	1.47032	vacant_housing_SES_subset	NO	1
474	Acute and chronic tonsillitis	9	respiratory	coral4	1729	51069	0.891988	-0.0357939	-0.552	0.481	TRUE	474	0.0496412	vacant_housing_SES_subset	NO	1
474.2	Chronic tonsillitis and adenoiditis	9	respiratory	coral4	1185	51069	0.182656	-0.432498	-1.069	0.204	TRUE	474.2	0.738365	vacant_housing_SES_subset	NO	1
477	Epistaxis or throat hemorrhage	9	respiratory	coral4	1951	51069	0.839956	-0.0482495	-0.517	0.42	TRUE	477	0.0757437	vacant_housing_SES_subset	NO	1
478	Throat pain	9	respiratory	coral4	869	51069	4.16e-07	-2.16055	-2.997	-1.324	TRUE	478	6.38071	vacant_housing_SES_subset	YES	1
496.3	Bronchiectasis	9	respiratory	coral4	1161	66544	7.06e-08	1.35506	0.862	1.848	TRUE	496.3	7.15105	vacant_housing_SES_subset	YES	1
498	Acute bronchospasm	9	respiratory	coral4	512	66544	0.555041	-0.27086	-1.17	0.629	TRUE	498	0.255675	vacant_housing_SES_subset	NO	1
513.31	Apnea	9	respiratory	coral4	553	96931	0.0480853	0.787825	0.007	1.569	TRUE	513.31	1.31799	vacant_housing_SES_subset	NO	1
513.4	Hyperventilation	9	respiratory	coral4	126	96931	0.002832	2.10971	0.725	3.495	TRUE	513.4	2.54791	vacant_housing_SES_subset	NO	1
519	Other diseases of respiratory system, not elsewhere classified	9	respiratory	coral4	2808	94465	0.0690517	-0.366508	-0.762	0.029	TRUE	519	1.16083	vacant_housing_SES_subset	NO	1
519.8	Other diseases of respiratory system, NEC	9	respiratory	coral4	865	94465	0.115821	-0.57157	-1.284	0.141	TRUE	519.8	0.936213	vacant_housing_SES_subset	NO	1
519.9	Symptoms involving respiratory system and other chest symptoms	9	respiratory	coral4	1413	94465	0.392007	-0.23466	-0.772	0.303	TRUE	519.9	0.406706	vacant_housing_SES_subset	NO	1
580.1	Glomerulonephritis	11	genitourinary	black	358	75131	0.016487	1.15745	0.211	2.103	TRUE	580.1	1.78286	vacant_housing_SES_subset	NO	1
593.1	Gross hematuria	11	genitourinary	black	2511	66903	0.425361	0.16587	-0.242	0.574	TRUE	593.1	0.371242	vacant_housing_SES_subset	NO	1
594.3	Calculus of ureter	11	genitourinary	black	1667	90919	1.94e-05	-1.19521	-1.744	-0.647	TRUE	594.3	4.71154	vacant_housing_SES_subset	NO	1
599.6	Oliguria and anuria	11	genitourinary	black	139	59100	0.17596	1.03461	-0.464	2.533	TRUE	599.6	0.754586	vacant_housing_SES_subset	NO	1
602	Other disorders of prostate	11	genitourinary	black	433	21609	0.959368	0.0255545	-0.958	1.009	TRUE	602	0.0180147	vacant_housing_SES_subset	NO	1
604	Disorders of penis	11	genitourinary	black	976	17508	0.030135	0.688902	0.066	1.312	TRUE	604	1.52093	vacant_housing_SES_subset	NO	1
612	Breast conditions, congenital or relating to hormones	11	genitourinary	black	1812	73354	0.00972264	-0.675434	-1.187	-0.163	TRUE	612	2.01222	vacant_housing_SES_subset	NO	1
612.2	Hypertrophy of breast (Gynecomastia)	11	genitourinary	black	1391	73354	0.071723	-0.525536	-1.097	0.046	TRUE	612.2	1.14434	vacant_housing_SES_subset	NO	1
613.5	Mastodynia	11	genitourinary	black	3949	86522	0.0371817	-0.359413	-0.697	-0.021	TRUE	613.5	1.42967	vacant_housing_SES_subset	NO	1
619.1	Noninflammatory disorders of ovary, fallopian tube, and broad ligament	11	genitourinary	black	748	43394	0.0120106	-1.04687	-1.864	-0.23	TRUE	619.1	1.92043	vacant_housing_SES_subset	NO	1
625.1	Dyspareunia	11	genitourinary	black	673	45583	0.00384598	-1.28681	-2.159	-0.414	TRUE	625.1	2.41499	vacant_housing_SES_subset	NO	1
626.11	Absent or infrequent menstruation	11	genitourinary	black	2874	27011	1.19e-05	-1.05137	-1.522	-0.581	TRUE	626.11	4.92334	vacant_housing_SES_subset	NO	1
626.12	Excessive or frequent menstruation	11	genitourinary	black	4614	27011	0.00397106	-0.530565	-0.892	-0.17	TRUE	626.12	2.40109	vacant_housing_SES_subset	NO	1
626.2	Dysmenorrhea	11	genitourinary	black	1961	27011	0.0648645	-0.502112	-1.035	0.031	TRUE	626.2	1.18799	vacant_housing_SES_subset	NO	1
627.4	Premenopausal menorrhagia	11	genitourinary	black	520	27011	0.00359869	-1.49972	-2.509	-0.49	TRUE	627.4	2.44386	vacant_housing_SES_subset	NO	1
149.4	Cancer of larynx	2	neoplasms	darkcyan	105	101118	0.0881603	1.21881	-0.182	2.62	TRUE	149.4	1.05473	deprivation_index_SES_subset	NO	1
159	Malignant neoplasm of other and ill-defined sites within the digestive organs and peritoneum	2	neoplasms	darkcyan	297	93502	0.000477	-1.58356	-2.472	-0.695	TRUE	159	3.32154	deprivation_index_SES_subset	NO	1
184.11	Malignant neoplasm of ovary	2	neoplasms	darkcyan	365	51180	0.00177794	-1.28016	-2.083	-0.477	TRUE	184.11	2.75008	deprivation_index_SES_subset	NO	1
187.2	Malignant neoplasm of testis	2	neoplasms	darkcyan	118	34099	0.645757	-0.32332	-1.702	1.055	TRUE	187.2	0.189931	deprivation_index_SES_subset	NO	1
198.4	Secondary malignant neoplasm of liver	2	neoplasms	darkcyan	222	88956	0.000557	1.68379	0.728	2.64	TRUE	198.4	3.25395	deprivation_index_SES_subset	NO	1
202	Cancer of other lymphoid, histiocytic tissue	2	neoplasms	darkcyan	1188	98616	0.387001	-0.191123	-0.624	0.242	TRUE	202	0.412288	deprivation_index_SES_subset	NO	1
202.2	Non-Hodgkins lymphoma	2	neoplasms	darkcyan	1161	98616	0.578969	-0.123862	-0.561	0.314	TRUE	202.2	0.237345	deprivation_index_SES_subset	NO	1
211	Benign neoplasm of other parts of digestive system	2	neoplasms	darkcyan	1316	94900	0.00155724	-0.672277	-1.089	-0.256	TRUE	211	2.80764	deprivation_index_SES_subset	NO	1
220	Benign neoplasm of ovary	2	neoplasms	darkcyan	311	42438	0.00947628	1.07425	0.263	1.886	TRUE	220	2.02336	deprivation_index_SES_subset	NO	1
229	Benign neoplasm of unspecified sites	2	neoplasms	darkcyan	769	100541	0.886614	0.0383951	-0.489	0.566	TRUE	229	0.0522654	deprivation_index_SES_subset	NO	1
240	Simple and unspecified goiter	3	endocrine/metabolic	brown	1577	74431	0.529374	0.118447	-0.251	0.488	TRUE	240	0.276238	deprivation_index_SES_subset	NO	1
242	Thyrotoxicosis with or without goiter	3	endocrine/metabolic	brown	2411	74431	0.53066	-0.0970808	-0.401	0.206	TRUE	242	0.275183	deprivation_index_SES_subset	NO	1
250.13	Type 1 diabetes with ophthalmic manifestations	3	endocrine/metabolic	brown	326	61523	0.445484	0.320246	-0.502	1.143	TRUE	250.13	0.351168	deprivation_index_SES_subset	NO	1
252	Disorders of parathyroid gland	3	endocrine/metabolic	brown	2501	86380	0.113429	0.241626	-0.058	0.541	TRUE	252	0.945276	deprivation_index_SES_subset	NO	1
252.1	Hyperparathyroidism	3	endocrine/metabolic	brown	2327	86380	0.178148	0.213029	-0.097	0.523	TRUE	252.1	0.74922	deprivation_index_SES_subset	NO	1
253.1	Pituitary hyperfunction	3	endocrine/metabolic	brown	513	86380	0.0182801	-0.796478	-1.458	-0.135	TRUE	253.1	1.73802	deprivation_index_SES_subset	NO	1
256	Ovarian dysfunction	3	endocrine/metabolic	brown	1686	52172	0.0292335	-0.417245	-0.792	-0.042	TRUE	256	1.53412	deprivation_index_SES_subset	NO	1
256.4	Polycystic ovaries	3	endocrine/metabolic	brown	1530	52172	0.00784065	-0.536416	-0.932	-0.141	TRUE	256.4	2.10565	deprivation_index_SES_subset	NO	1
262	Mineral deficiency NEC	3	endocrine/metabolic	brown	2807	64601	0.692944	0.0576134	-0.228	0.344	TRUE	262	0.159302	deprivation_index_SES_subset	NO	1
263	Other nutritional deficiency	3	endocrine/metabolic	brown	470	64601	0.000527	-1.25525	-1.965	-0.546	TRUE	263	3.27794	deprivation_index_SES_subset	NO	1
270.2	Disorders of amino-acid metabolism	3	endocrine/metabolic	brown	163	93795	0.373443	0.516744	-0.621	1.655	TRUE	270.2	0.427776	deprivation_index_SES_subset	NO	1
277	Other disorders of metabolism	3	endocrine/metabolic	brown	478	95312	0.000273	-1.27965	-1.969	-0.591	TRUE	277	3.5646	deprivation_index_SES_subset	NO	1
277.5	Other disorders of lipoid metabolism	3	endocrine/metabolic	brown	1253	95312	0.061886	-0.399373	-0.819	0.02	TRUE	277.5	1.20841	deprivation_index_SES_subset	NO	1
395	Heart valve disorders	8	circulatory system	red	7512	84447	0.263287	-0.106593	-0.293	0.08	TRUE	395	0.57957	deprivation_index_SES_subset	NO	1
395.2	Nonrheumatic aortic valve disorders	8	circulatory system	red	3369	84447	0.00702566	-0.374928	-0.648	-0.102	TRUE	395.2	2.15331	deprivation_index_SES_subset	NO	1
420.1	Myocarditis	8	circulatory system	red	120	95031	0.000167	-2.71101	-4.123	-1.299	TRUE	420.1	3.7765	deprivation_index_SES_subset	NO	1
420.2	Pericarditis	8	circulatory system	red	1199	95031	0.838294	0.0444892	-0.383	0.472	TRUE	420.2	0.0766035	deprivation_index_SES_subset	NO	1
427.11	Paroxysmal supraventricular tachycardia	8	circulatory system	red	2359	56395	0.101689	-0.283159	-0.622	0.056	TRUE	427.11	0.992727	deprivation_index_SES_subset	NO	1
427.12	Paroxysmal ventricular tachycardia	8	circulatory system	red	1432	56395	0.901897	-0.0270181	-0.457	0.403	TRUE	427.12	0.0448429	deprivation_index_SES_subset	NO	1
429.2	Abnormal function study of cardiovascular system	8	circulatory system	red	1972	82566	0.344856	0.165414	-0.178	0.509	TRUE	429.2	0.462363	deprivation_index_SES_subset	NO	1
446	Polyarteritis nodosa and allied conditions	8	circulatory system	red	759	82869	0.0100686	-0.726163	-1.279	-0.173	TRUE	446	1.99703	deprivation_index_SES_subset	NO	1
447	Other disorders of arteries and arterioles	8	circulatory system	red	3001	82869	0.187383	-0.193348	-0.481	0.094	TRUE	447	0.727269	deprivation_index_SES_subset	NO	1
454.11	Varicose veins of lower extremity, symptomtic	8	circulatory system	red	2940	66102	0.00292266	0.436527	0.149	0.724	TRUE	454.11	2.53422	deprivation_index_SES_subset	NO	1
471	Nasal polyps	9	respiratory	coral4	817	51069	0.004678	-0.769612	-1.303	-0.236	TRUE	471	2.32994	deprivation_index_SES_subset	NO	1
474	Acute and chronic tonsillitis	9	respiratory	coral4	1729	51069	0.082686	-0.326416	-0.695	0.042	TRUE	474	1.08257	deprivation_index_SES_subset	NO	1
474.2	Chronic tonsillitis and adenoiditis	9	respiratory	coral4	1185	51069	0.0101802	-0.578858	-1.02	-0.137	TRUE	474.2	1.99225	deprivation_index_SES_subset	NO	1
477	Epistaxis or throat hemorrhage	9	respiratory	coral4	1951	51069	0.00454869	0.508691	0.157	0.86	TRUE	477	2.34211	deprivation_index_SES_subset	NO	1
478	Throat pain	9	respiratory	coral4	869	51069	0.747437	-0.0848435	-0.601	0.432	TRUE	478	0.126426	deprivation_index_SES_subset	NO	1
496.3	Bronchiectasis	9	respiratory	coral4	1161	66544	0.384201	0.195744	-0.245	0.637	TRUE	496.3	0.415441	deprivation_index_SES_subset	NO	1
498	Acute bronchospasm	9	respiratory	coral4	512	66544	0.112865	-0.530114	-1.185	0.125	TRUE	498	0.947439	deprivation_index_SES_subset	NO	1
513.31	Apnea	9	respiratory	coral4	553	96931	0.494508	0.218139	-0.408	0.844	TRUE	513.31	0.305827	deprivation_index_SES_subset	NO	1
513.4	Hyperventilation	9	respiratory	coral4	126	96931	0.0227631	1.44858	0.202	2.695	TRUE	513.4	1.64277	deprivation_index_SES_subset	NO	1
519	Other diseases of respiratory system, not elsewhere classified	9	respiratory	coral4	2808	94465	0.47372	0.103314	-0.179	0.386	TRUE	519	0.324479	deprivation_index_SES_subset	NO	1
519.8	Other diseases of respiratory system, NEC	9	respiratory	coral4	865	94465	0.203483	0.321302	-0.174	0.817	TRUE	519.8	0.691471	deprivation_index_SES_subset	NO	1
519.9	Symptoms involving respiratory system and other chest symptoms	9	respiratory	coral4	1413	94465	0.140514	0.29199	-0.096	0.68	TRUE	519.9	0.85228	deprivation_index_SES_subset	NO	1
580.1	Glomerulonephritis	11	genitourinary	black	358	75131	0.000161	1.43281	0.689	2.177	TRUE	580.1	3.79264	deprivation_index_SES_subset	NO	1
593.1	Gross hematuria	11	genitourinary	black	2511	66903	0.0213854	0.369417	0.055	0.684	TRUE	593.1	1.66988	deprivation_index_SES_subset	NO	1
594.3	Calculus of ureter	11	genitourinary	black	1667	90919	7.17e-05	-0.751181	-1.122	-0.38	TRUE	594.3	4.14452	deprivation_index_SES_subset	NO	1
599.6	Oliguria and anuria	11	genitourinary	black	139	59100	0.0781708	1.0737	-0.121	2.268	TRUE	599.6	1.10696	deprivation_index_SES_subset	NO	1
602	Other disorders of prostate	11	genitourinary	black	433	21609	0.458564	-0.289174	-1.054	0.475	TRUE	602	0.3386	deprivation_index_SES_subset	NO	1
604	Disorders of penis	11	genitourinary	black	976	17508	6.09e-05	1.03601	0.53	1.542	TRUE	604	4.21539	deprivation_index_SES_subset	NO	1
612	Breast conditions, congenital or relating to hormones	11	genitourinary	black	1812	73354	0.0292398	-0.401301	-0.762	-0.041	TRUE	612	1.53403	deprivation_index_SES_subset	NO	1
612.2	Hypertrophy of breast (Gynecomastia)	11	genitourinary	black	1391	73354	0.275612	-0.225684	-0.631	0.18	TRUE	612.2	0.559701	deprivation_index_SES_subset	NO	1
613.5	Mastodynia	11	genitourinary	black	3949	86522	0.0126161	0.306208	0.066	0.547	TRUE	613.5	1.89908	deprivation_index_SES_subset	NO	1
619.1	Noninflammatory disorders of ovary, fallopian tube, and broad ligament	11	genitourinary	black	748	43394	0.0220143	-0.648501	-1.204	-0.093	TRUE	619.1	1.6573	deprivation_index_SES_subset	NO	1
625.1	Dyspareunia	11	genitourinary	black	673	45583	0.812034	0.0692262	-0.501	0.64	TRUE	625.1	0.0904259	deprivation_index_SES_subset	NO	1
626.11	Absent or infrequent menstruation	11	genitourinary	black	2874	27011	1.9e-05	-0.708908	-1.034	-0.384	TRUE	626.11	4.72118	deprivation_index_SES_subset	NO	1
626.12	Excessive or frequent menstruation	11	genitourinary	black	4614	27011	0.0552632	-0.251758	-0.509	0.006	TRUE	626.12	1.25756	deprivation_index_SES_subset	NO	1
626.2	Dysmenorrhea	11	genitourinary	black	1961	27011	0.178249	-0.256912	-0.631	0.117	TRUE	626.2	0.748973	deprivation_index_SES_subset	NO	1
627.4	Premenopausal menorrhagia	11	genitourinary	black	520	27011	0.150364	-0.49022	-1.158	0.178	TRUE	627.4	0.822857	deprivation_index_SES_subset	NO	1
145	Cancer of mouth	2	neoplasms	darkcyan	358	101118	0.0865522	-0.456994	0.066	-0.98	TRUE	145	1.06272	income_SES_subset	NO	0
145.2	Cancer of tongue	2	neoplasms	darkcyan	190	101118	0.0321304	-0.760917	-0.065	-1.457	TRUE	145.2	1.49308	income_SES_subset	NO	0
149	Cancer of larynx, pharynx, nasal cavities	2	neoplasms	darkcyan	365	101118	0.187152	0.375052	0.932	-0.182	TRUE	149	0.727807	income_SES_subset	NO	0
149.1	Cancer of oropharynx	2	neoplasms	darkcyan	199	101118	0.526706	-0.228828	0.48	-0.937	TRUE	149.1	0.278432	income_SES_subset	NO	0
150	Cancer of esophagus	2	neoplasms	darkcyan	143	93502	0.455183	0.338529	1.227	-0.55	TRUE	150	0.341814	income_SES_subset	NO	0
151	Cancer of stomach	2	neoplasms	darkcyan	155	93502	0.233632	0.533965	1.413	-0.345	TRUE	151	0.631468	income_SES_subset	NO	0
153	Colorectal cancer	2	neoplasms	darkcyan	1374	75793	0.00294079	0.454668	0.754	0.155	TRUE	153	2.53154	income_SES_subset	NO	0
153.2	Colon cancer	2	neoplasms	darkcyan	854	75793	0.91643	0.0193599	0.381	-0.342	TRUE	153.2	0.0379005	income_SES_subset	NO	0
153.3	Malignant neoplasm of rectum, rectosigmoid junction, and anus	2	neoplasms	darkcyan	748	75793	0.00889423	0.547839	0.958	0.137	TRUE	153.3	2.05089	income_SES_subset	NO	0
157	Pancreatic cancer	2	neoplasms	darkcyan	285	93502	0.142197	-0.441736	0.148	-1.032	TRUE	157	0.84711	income_SES_subset	NO	0
165	Cancer within the respiratory system	2	neoplasms	darkcyan	1099	101248	0.00268452	0.509293	0.842	0.177	TRUE	165	2.57113	income_SES_subset	NO	0
165.1	Cancer of bronchus; lung	2	neoplasms	darkcyan	1089	101248	0.00207334	0.525912	0.861	0.191	TRUE	165.1	2.68333	income_SES_subset	NO	0
170	Cancer of bone and connective tissue	2	neoplasms	darkcyan	479	102083	0.000249	-0.833104	-0.387	-1.279	TRUE	170	3.60419	income_SES_subset	NO	0
170.1	Bone cancer	2	neoplasms	darkcyan	157	102083	0.00414027	-1.12084	-0.355	-1.887	TRUE	170.1	2.38297	income_SES_subset	NO	0
170.2	Cancer of connective tissue	2	neoplasms	darkcyan	370	102083	0.00462425	-0.736833	-0.227	-1.247	TRUE	170.2	2.33496	income_SES_subset	NO	0
180.1	Cervical cancer	2	neoplasms	darkcyan	194	41718	0.707272	0.152776	0.95	-0.645	TRUE	180.1	0.150414	income_SES_subset	NO	0
182	Malignant neoplasm of uterus	2	neoplasms	darkcyan	603	45736	0.00189158	-0.649294	-0.24	-1.059	TRUE	182	2.72318	income_SES_subset	NO	0
184	Cancer of other female genital organs	2	neoplasms	darkcyan	665	51180	0.00377045	-0.586288	-0.19	-0.983	TRUE	184	2.42361	income_SES_subset	NO	0
184.1	Malignant neoplasm of ovary and other uterine adnexa	2	neoplasms	darkcyan	405	51180	2.26e-05	-1.04539	-0.562	-1.529	TRUE	184.1	4.64643	income_SES_subset	NO	0
184.2	Cancer of other female genital organs (excluding uterus and ovary)	2	neoplasms	darkcyan	216	51180	0.371123	0.34946	1.115	-0.416	TRUE	184.2	0.430482	income_SES_subset	NO	0
187	Cancer of other male genital organs	2	neoplasms	darkcyan	193	34099	0.000177	-1.26963	-0.606	-1.933	TRUE	187	3.75285	income_SES_subset	NO	0
189	Cancer of urinary organs (incl. kidney and bladder)	2	neoplasms	darkcyan	1539	100933	0.543654	0.0824966	0.349	-0.184	TRUE	189	0.264677	income_SES_subset	NO	0
189.1	Cancer of kidney and renal pelvis	2	neoplasms	darkcyan	767	100933	0.106526	0.317419	0.703	-0.068	TRUE	189.1	0.972546	income_SES_subset	NO	0
189.11	Malignant neoplasm of kidney, except pelvis	2	neoplasms	darkcyan	746	100933	0.148544	0.287219	0.677	-0.102	TRUE	189.11	0.828144	income_SES_subset	NO	0
189.2	Cancer of bladder	2	neoplasms	darkcyan	804	100933	0.881934	-0.0273392	0.333	-0.388	TRUE	189.2	0.0545638	income_SES_subset	NO	0
189.21	Malignant neoplasm of bladder	2	neoplasms	darkcyan	726	100933	0.428129	-0.151643	0.223	-0.527	TRUE	189.21	0.368426	income_SES_subset	NO	0
189.4	Malignant neoplasm of other urinary organs	2	neoplasms	darkcyan	162	100933	0.115072	-0.610209	0.149	-1.369	TRUE	189.4	0.939032	income_SES_subset	NO	0
191	Manlignant and unknown neoplasms of brain and nervous system	2	neoplasms	darkcyan	638	99018	0.176197	-0.283891	0.127	-0.695	TRUE	191	0.754002	income_SES_subset	NO	0
191.1	Cancer of brain and nervous system	2	neoplasms	darkcyan	328	99018	0.869569	0.0505141	0.653	-0.552	TRUE	191.1	0.0606957	income_SES_subset	NO	0
191.11	Cancer of brain	2	neoplasms	darkcyan	281	99018	0.876823	0.051655	0.705	-0.602	TRUE	191.11	0.0570878	income_SES_subset	NO	0
195.3	Malignant neoplasm of head, face, and neck	2	neoplasms	darkcyan	330	88956	0.0203484	-0.647671	-0.1	-1.195	TRUE	195.3	1.69147	income_SES_subset	NO	0
198.2	Secondary malignancy of respiratory organs	2	neoplasms	darkcyan	529	88956	0.000419	-0.780928	-0.347	-1.215	TRUE	198.2	3.37782	income_SES_subset	NO	0
198.3	Secondary malignant neoplasm of digestive systems	2	neoplasms	darkcyan	117	88956	0.946862	-0.0329385	0.936	-1.002	TRUE	198.3	0.0237132	income_SES_subset	NO	0
198.5	Secondary malignancy of brain/spine	2	neoplasms	darkcyan	290	88956	0.673257	-0.134055	0.489	-0.757	TRUE	198.5	0.171819	income_SES_subset	NO	0
198.6	Secondary malignancy of bone	2	neoplasms	darkcyan	659	88956	0.00673238	-0.546627	-0.151	-0.942	TRUE	198.6	2.17183	income_SES_subset	NO	0
199.4	Neurofibromatosis	2	neoplasms	darkcyan	109	88956	0.0188532	1.48438	2.723	0.246	TRUE	199.4	1.72461	income_SES_subset	NO	0
200	Myeloproliferative disease	2	neoplasms	darkcyan	963	98616	0.526664	0.110661	0.453	-0.232	TRUE	200	0.278466	income_SES_subset	NO	0
200.1	Polycythemia vera	2	neoplasms	darkcyan	212	98616	0.132961	0.572647	1.32	-0.174	TRUE	200.1	0.876275	income_SES_subset	NO	0
201	Hodgkin's disease	2	neoplasms	darkcyan	218	98616	0.0256752	-0.765154	-0.093	-1.437	TRUE	201	1.59049	income_SES_subset	NO	0
202.21	Nodular lymphoma	2	neoplasms	darkcyan	248	98616	0.00233129	-0.930272	-0.331	-1.529	TRUE	202.21	2.6324	income_SES_subset	NO	0
202.22	Reticulosarcoma	2	neoplasms	darkcyan	259	98616	0.0467846	-0.610827	-0.009	-1.213	TRUE	202.22	1.3299	income_SES_subset	NO	0
204	Leukemia	2	neoplasms	darkcyan	1016	98616	0.0141932	-0.392244	-0.079	-0.706	TRUE	204	1.84792	income_SES_subset	NO	0
204.1	Lymphoid leukemia	2	neoplasms	darkcyan	436	98616	0.00140592	-0.74543	-0.288	-1.203	TRUE	204.1	2.85204	income_SES_subset	NO	0
204.12	Lymphoid leukemia, chronic	2	neoplasms	darkcyan	364	98616	0.00312889	-0.750824	-0.253	-1.249	TRUE	204.12	2.50461	income_SES_subset	NO	0
204.2	Myeloid leukemia	2	neoplasms	darkcyan	200	98616	0.404448	0.323869	1.085	-0.438	TRUE	204.2	0.393137	income_SES_subset	NO	0
204.22	Myeloid leukemia, chronic	2	neoplasms	darkcyan	101	98616	0.0276614	1.33357	2.521	0.147	TRUE	204.22	1.55813	income_SES_subset	NO	0
204.4	Multiple myeloma	2	neoplasms	darkcyan	358	98616	0.0843901	-0.46153	0.063	-0.986	TRUE	204.4	1.07371	income_SES_subset	NO	0
209	Neuroendocrine tumors	2	neoplasms	darkcyan	326	102498	0.00616435	-0.748034	-0.213	-1.283	TRUE	209	2.21011	income_SES_subset	NO	0
210	Benign neoplasm of lip, oral cavity, and pharynx	2	neoplasms	darkcyan	406	101118	0.489513	-0.17983	0.33	-0.69	TRUE	210	0.310236	income_SES_subset	NO	0
212	Benign neoplasm of respiratory and intrathoracic organs	2	neoplasms	darkcyan	241	102390	2.06e-05	-1.30332	-0.703	-1.903	TRUE	212	4.68647	income_SES_subset	NO	0
214	Lipoma	2	neoplasms	darkcyan	2764	94099	0.87372	-0.0163764	0.186	-0.218	TRUE	214	0.0586278	income_SES_subset	NO	0
214.1	Lipoma of skin and subcutaneous tissue	2	neoplasms	darkcyan	1561	94099	0.0280446	-0.292127	-0.031	-0.553	TRUE	214.1	1.55215	income_SES_subset	NO	0
215	Other benign neoplasm of connective and other soft tissue	2	neoplasms	darkcyan	1416	94099	1.59e-05	-0.598089	-0.326	-0.87	TRUE	215	4.79878	income_SES_subset	NO	0
222	Benign neoplasm of male genital organs	2	neoplasms	darkcyan	108	34099	0.156013	0.764904	1.822	-0.292	TRUE	222	0.806839	income_SES_subset	NO	0
225	Benign neoplasm of brain and other parts of nervous system	2	neoplasms	darkcyan	1010	99018	0.000681	-0.54104	-0.229	-0.853	TRUE	225	3.16715	income_SES_subset	NO	0
225.1	Benign neoplasm of brain, cranial nerves, meninges	2	neoplasms	darkcyan	969	99018	0.00492636	-0.460453	-0.139	-0.781	TRUE	225.1	2.30747	income_SES_subset	NO	0
226	Benign neoplasm of thyroid glands	2	neoplasms	darkcyan	167	98977	0.328557	-0.38745	0.39	-1.165	TRUE	226	0.483389	income_SES_subset	NO	0
227	Benign neoplasm of other endocrine glands and related structures	2	neoplasms	darkcyan	1447	98977	0.0690236	0.2662	0.553	-0.021	TRUE	227	1.161	income_SES_subset	NO	0
227.2	Benign neoplasm of parathyroid gland	2	neoplasms	darkcyan	135	98977	0.226532	0.585417	1.534	-0.363	TRUE	227.2	0.64487	income_SES_subset	NO	0
227.3	Benign neoplasm of pituitary gland and craniopharyngeal duct (pouch)	2	neoplasms	darkcyan	707	98977	0.00108087	-0.633477	-0.254	-1.013	TRUE	227.3	2.96623	income_SES_subset	NO	0
241.2	Nontoxic multinodular goiter	3	endocrine/metabolic	brown	3656	74431	8.68e-05	-0.352989	-0.177	-0.529	TRUE	241.2	4.06141	income_SES_subset	NO	0
242.1	Graves' disease	3	endocrine/metabolic	brown	927	74431	0.324842	0.179336	0.536	-0.178	TRUE	242.1	0.488328	income_SES_subset	NO	0
242.2	Toxic multinodular goiter	3	endocrine/metabolic	brown	157	74431	0.839804	0.0862422	0.922	-0.75	TRUE	242.2	0.0758219	income_SES_subset	NO	0
242.3	Exophthalmos	3	endocrine/metabolic	brown	221	74431	0.00923584	1.05513	1.85	0.261	TRUE	242.3	2.03452	income_SES_subset	NO	0
244.1	Secondary hypothyroidism	3	endocrine/metabolic	brown	2475	74431	0.00195627	-0.333353	-0.122	-0.544	TRUE	244.1	2.70857	income_SES_subset	NO	0
246.7	Abnormal results of function study of thyroid	3	endocrine/metabolic	brown	1394	74431	0.00116608	-0.454806	-0.18	-0.729	TRUE	246.7	2.93327	income_SES_subset	NO	0
250.15	Diabetes type 1 with peripheral circulatory disorders	3	endocrine/metabolic	brown	107	61523	0.00285432	1.86403	3.089	0.639	TRUE	250.15	2.5445	income_SES_subset	NO	0
250.5	Glycosuria or Acetonuria	3	endocrine/metabolic	brown	133	61523	0.000171	2.19577	3.341	1.051	TRUE	250.5	3.76647	income_SES_subset	NO	0
252.2	Hypoparathyroidism	3	endocrine/metabolic	brown	398	86380	0.817395	-0.0619955	0.464	-0.588	TRUE	252.2	0.0875679	income_SES_subset	NO	0
253	Disorders of the pituitary gland and its hypothalamic control	3	endocrine/metabolic	brown	1518	86380	0.043484	-0.280904	-0.008	-0.554	TRUE	253	1.36167	income_SES_subset	NO	0
253.2	Pituitary hypofunction	3	endocrine/metabolic	brown	282	86380	0.0030996	-0.883134	-0.298	-1.468	TRUE	253.2	2.50869	income_SES_subset	NO	0
253.3	Diabetes insipidus	3	endocrine/metabolic	brown	118	86380	0.754768	0.162219	1.18	-0.856	TRUE	253.3	0.122186	income_SES_subset	NO	0
253.4	Anterior pituitary disorders	3	endocrine/metabolic	brown	164	86380	9.81e-06	-1.62376	-0.904	-2.344	TRUE	253.4	5.00844	income_SES_subset	NO	0
253.7	Other disorders of neurohypophysis	3	endocrine/metabolic	brown	177	86380	0.139541	0.62772	1.46	-0.205	TRUE	253.7	0.855298	income_SES_subset	NO	0
255.1	Adrenal hyperfunction	3	endocrine/metabolic	brown	435	86380	0.0503673	0.541023	1.083	-0.001	TRUE	255.1	1.29785	income_SES_subset	NO	0
255.11	Cushing's syndrome	3	endocrine/metabolic	brown	159	86380	0.839504	-0.0885755	0.769	-0.946	TRUE	255.11	0.0759771	income_SES_subset	NO	0
255.12	Hyperaldosteronism	3	endocrine/metabolic	brown	225	86380	0.000415	1.45869	2.269	0.649	TRUE	255.12	3.38165	income_SES_subset	NO	0
255.2	Adrenal hypofunction	3	endocrine/metabolic	brown	797	86380	0.767979	-0.0575296	0.325	-0.44	TRUE	255.2	0.114651	income_SES_subset	NO	0
255.21	Glucocorticoid deficiency	3	endocrine/metabolic	brown	771	86380	0.773424	-0.0570599	0.331	-0.446	TRUE	255.21	0.111582	income_SES_subset	NO	0
258.1	Postablative ovarian failure	3	endocrine/metabolic	brown	190	52172	0.259972	-0.430608	0.319	-1.18	TRUE	258.1	0.585073	income_SES_subset	NO	0
261.1	Vitamin A deficiency	3	endocrine/metabolic	brown	134	64601	0.00059	2.03722	3.199	0.875	TRUE	261.1	3.22927	income_SES_subset	NO	0
270.1	Disturbances of amino-acid transport	3	endocrine/metabolic	brown	251	93795	0.0243926	-0.722847	-0.093	-1.352	TRUE	270.1	1.61274	income_SES_subset	NO	0
270.11	Disturbances of sulphur-bearing amino-acid metabolism	3	endocrine/metabolic	brown	221	93795	0.00328438	-0.978251	-0.326	-1.63	TRUE	270.11	2.48355	income_SES_subset	NO	0
270.33	Amyloidosis	3	endocrine/metabolic	brown	204	93795	0.143289	-0.512521	0.174	-1.199	TRUE	270.33	0.843789	income_SES_subset	NO	0
271.9	Other disorders of carbohydrate transport and metabolism	3	endocrine/metabolic	brown	157	90520	0.503936	0.290459	1.142	-0.561	TRUE	271.9	0.297625	income_SES_subset	NO	0
274.2	Crystal arthropathies	3	endocrine/metabolic	brown	504	96474	0.220227	-0.280762	0.168	-0.73	TRUE	274.2	0.657129	income_SES_subset	NO	0
274.21	Chondrocalcinosis	3	endocrine/metabolic	brown	463	96474	0.0715508	-0.423513	0.037	-0.884	TRUE	274.21	1.14539	income_SES_subset	NO	0
275.6	Hypercalcemia	3	endocrine/metabolic	brown	2254	90703	0.10571	0.186429	0.412	-0.039	TRUE	275.6	0.975884	income_SES_subset	NO	0
276.8	Polydipsia	3	endocrine/metabolic	brown	176	76271	0.00641204	1.29027	2.218	0.363	TRUE	276.8	2.193	income_SES_subset	NO	0
277.4	Disorders of bilirubin excretion	3	endocrine/metabolic	brown	731	95312	0.00657401	-0.512839	-0.143	-0.883	TRUE	277.4	2.18217	income_SES_subset	NO	0
277.51	Lipoprotein disorders	3	endocrine/metabolic	brown	705	95312	0.428788	-0.157803	0.233	-0.549	TRUE	277.51	0.367757	income_SES_subset	NO	0
277.7	Dysmetabolic syndrome X	3	endocrine/metabolic	brown	1395	95312	0.0635531	0.277728	0.571	-0.016	TRUE	277.7	1.19686	income_SES_subset	NO	0
279.7	Other immunological findings	3	endocrine/metabolic	brown	354	95452	0.279899	-0.315793	0.257	-0.889	TRUE	279.7	0.552998	income_SES_subset	NO	0
394.7	Disease of tricuspid valve	8	circulatory system	red	782	84447	0.00331283	0.60902	1.015	0.203	TRUE	394.7	2.4798	income_SES_subset	NO	0
395.4	Nonrheumatic pulmonary valve disorders	8	circulatory system	red	210	84447	0.444301	0.296335	1.056	-0.463	TRUE	395.4	0.352323	income_SES_subset	NO	0
395.6	Heart valve replaced	8	circulatory system	red	1260	84447	0.81284	0.0361939	0.336	-0.263	TRUE	395.6	0.0899947	income_SES_subset	NO	0
411.41	Aneurysm and dissection of heart	8	circulatory system	red	222	79327	0.838604	-0.0723969	0.624	-0.769	TRUE	411.41	0.0764429	income_SES_subset	NO	0
414.2	ASCVD	8	circulatory system	red	240	79327	0.0478529	0.728336	1.45	0.007	TRUE	414.2	1.32009	income_SES_subset	NO	0
420.22	Chronic pericarditis	8	circulatory system	red	104	95031	0.898777	-0.0675678	0.973	-1.109	TRUE	420.22	0.0463483	income_SES_subset	NO	0
425.11	Hypertrophic obstructive cardiomyopathy	8	circulatory system	red	213	95031	0.124578	-0.530305	0.146	-1.207	TRUE	425.11	0.904558	income_SES_subset	NO	0
425.12	Other hypertrophic cardiomyopathy	8	circulatory system	red	372	95031	0.584757	-0.147612	0.382	-0.677	TRUE	425.12	0.233025	income_SES_subset	NO	0
425.2	Secondary/extrinsic cardiomyopathies	8	circulatory system	red	437	95031	0.663833	0.113408	0.625	-0.398	TRUE	425.2	0.177941	income_SES_subset	NO	0
425.8	Other cardiomyopathy	8	circulatory system	red	184	95031	0.005821	1.2224	2.091	0.354	TRUE	425.8	2.235	income_SES_subset	NO	0
426.23	Second degree AV block	8	circulatory system	red	340	56395	0.940282	-0.0218357	0.549	-0.593	TRUE	426.23	0.0267419	income_SES_subset	NO	0
426.24	Atrioventricular block, complete	8	circulatory system	red	585	56395	0.161247	0.333822	0.801	-0.133	TRUE	426.24	0.792507	income_SES_subset	NO	0
426.25	Other heart block	8	circulatory system	red	133	56395	0.439331	-0.355625	0.546	-1.257	TRUE	426.25	0.357208	income_SES_subset	NO	0
426.32	Left bundle branch block	8	circulatory system	red	1235	56395	0.0247027	0.370649	0.694	0.047	TRUE	426.32	1.60725	income_SES_subset	NO	0
426.4	Anomalous atrioventricular excitation	8	circulatory system	red	124	56395	0.652557	-0.219316	0.735	-1.174	TRUE	426.4	0.185382	income_SES_subset	NO	0
426.9	Cardiac pacemaker/device in situ	8	circulatory system	red	175	56395	0.0420569	0.937022	1.84	0.034	TRUE	426.9	1.37616	income_SES_subset	NO	0
426.91	Cardiac pacemaker in situ	8	circulatory system	red	148	56395	0.0893236	0.839037	1.807	-0.129	TRUE	426.91	1.04903	income_SES_subset	NO	0
427.1	Paroxysmal tachycardia, unspecified	8	circulatory system	red	3657	56395	0.00435852	-0.269177	-0.084	-0.454	TRUE	427.1	2.36066	income_SES_subset	NO	0
427.22	Atrial flutter	8	circulatory system	red	2291	56395	0.000178	-0.447103	-0.213	-0.681	TRUE	427.22	3.75026	income_SES_subset	NO	0
427.3	Other specified cardiac dysrhythmias	8	circulatory system	red	6389	56395	0.442973	0.0598609	0.213	-0.093	TRUE	427.3	0.353623	income_SES_subset	NO	0
427.41	Ventricular fibrillation and flutter	8	circulatory system	red	207	56395	0.300169	0.415434	1.201	-0.37	TRUE	427.41	0.522634	income_SES_subset	NO	0
427.42	Cardiac arrest	8	circulatory system	red	269	56395	2.48e-05	1.64058	2.403	0.878	TRUE	427.42	4.60553	income_SES_subset	NO	0
427.8	Sinoatrial node dysfunction (Bradycardia)	8	circulatory system	red	945	56395	0.00303489	-0.522082	-0.177	-0.867	TRUE	427.8	2.51786	income_SES_subset	NO	0
429.1	Heart transplant/surgery	8	circulatory system	red	268	82566	0.180332	0.467222	1.151	-0.216	TRUE	429.1	0.743927	income_SES_subset	NO	0
429.9	Cardiac complications, not elsewhere classified	8	circulatory system	red	174	82566	0.491737	0.284772	1.097	-0.527	TRUE	429.9	0.308267	income_SES_subset	NO	0
430.1	Subarachnoid hemorrhage	8	circulatory system	red	326	89116	6.58e-05	1.35061	2.014	0.687	TRUE	430.1	4.18145	income_SES_subset	NO	0
430.3	Subdural hemorrhage	8	circulatory system	red	312	89116	0.0727066	0.566944	1.186	-0.052	TRUE	430.3	1.13843	income_SES_subset	NO	0
440.1	Atherosclerosis of renal artery	8	circulatory system	red	261	82869	0.000242	1.39146	2.134	0.648	TRUE	440.1	3.61625	income_SES_subset	NO	0
441	Vascular insufficiency of intestine	8	circulatory system	red	377	82869	0.000599	1.06169	1.668	0.455	TRUE	441	3.22244	income_SES_subset	NO	0
441.2	Chronic vascular insufficiency of intestine	8	circulatory system	red	110	82869	0.00990485	1.55504	2.737	0.373	TRUE	441.2	2.00415	income_SES_subset	NO	0
442	Other aneurysm	8	circulatory system	red	2781	82869	0.116219	0.165683	0.372	-0.041	TRUE	442	0.934721	income_SES_subset	NO	0
442.1	Aortic aneurysm	8	circulatory system	red	1819	82869	0.423994	-0.101171	0.147	-0.349	TRUE	442.1	0.372641	income_SES_subset	NO	0
442.2	Aneurysm of iliac artery	8	circulatory system	red	236	82869	0.795049	-0.0883188	0.578	-0.755	TRUE	442.2	0.0996061	income_SES_subset	NO	0
442.3	Aneurysm of artery of lower extremity	8	circulatory system	red	121	82869	0.0306378	1.1675	2.226	0.109	TRUE	442.3	1.51374	income_SES_subset	NO	0
442.4	Arterial dissection	8	circulatory system	red	230	82869	0.95609	0.019793	0.724	-0.685	TRUE	442.4	0.0195013	income_SES_subset	NO	0
442.8	Aneurysm of other specified artery	8	circulatory system	red	398	82869	0.0474051	0.561709	1.117	0.006	TRUE	442.8	1.32418	income_SES_subset	NO	0
443.8	Other specified peripheral vascular diseases	8	circulatory system	red	180	82869	2.27e-05	2.11092	3.088	1.134	TRUE	443.8	4.64328	income_SES_subset	NO	0
446.4	Wegener's granulomatosis	8	circulatory system	red	115	82869	0.0328601	-0.985435	-0.08	-1.891	TRUE	446.4	1.48333	income_SES_subset	NO	0
446.5	Giant cell arteritis	8	circulatory system	red	229	82869	0.160433	0.518963	1.244	-0.206	TRUE	446.5	0.794705	income_SES_subset	NO	0
451.2	Phlebitis and thrombophlebitis of lower extremities	8	circulatory system	red	507	66102	0.0134171	0.643336	1.153	0.133	TRUE	451.2	1.87234	income_SES_subset	NO	0
454.1	Varicose veins of lower extremity	8	circulatory system	red	4180	66102	0.00336743	0.264456	0.441	0.088	TRUE	454.1	2.4727	income_SES_subset	NO	0
455	Hemorrhoids	8	circulatory system	red	10434	66102	0.722095	0.0213154	0.139	-0.096	TRUE	455	0.141406	income_SES_subset	NO	0
458.2	Iatrogenic hypotension	8	circulatory system	red	263	88650	0.0261865	0.824136	1.551	0.098	TRUE	458.2	1.58192	income_SES_subset	NO	0
459.1	Hemorrhage NOS	8	circulatory system	red	392	88650	0.775942	-0.0786186	0.463	-0.62	TRUE	459.1	0.110171	income_SES_subset	NO	0
465.4	Acute laryngitis and tracheitis	9	respiratory	coral4	505	52528	0.143818	0.365955	0.857	-0.125	TRUE	465.4	0.842188	income_SES_subset	NO	0
473.1	Chronic laryngitis	9	respiratory	coral4	367	51069	0.013876	-0.654647	-0.133	-1.176	TRUE	473.1	1.85774	income_SES_subset	NO	0
474.1	Acute tonsillitis	9	respiratory	coral4	477	51069	0.1375	0.437723	1.015	-0.14	TRUE	474.1	0.861697	income_SES_subset	NO	0
475.9	Postnasal drip	9	respiratory	coral4	1778	51069	0.00434834	-0.361628	-0.113	-0.61	TRUE	475.9	2.36168	income_SES_subset	NO	0
480.12	Pseudomonal pneumonia	9	respiratory	coral4	103	74973	0.0190347	1.48494	2.726	0.244	TRUE	480.12	1.72045	income_SES_subset	NO	0
480.5	Bronchopneumonia and lung abscess	9	respiratory	coral4	173	74973	3.48e-05	2.09062	3.08	1.101	TRUE	480.5	4.45856	income_SES_subset	NO	0
500	Lung disease due to external agents	9	respiratory	coral4	381	84345	0.400538	-0.227975	0.304	-0.759	TRUE	500	0.397356	income_SES_subset	NO	0
504	Other alveolar and parietoalveolar pneumonopathy	9	respiratory	coral4	1165	84345	0.0338607	0.351617	0.676	0.027	TRUE	504	1.4703	income_SES_subset	NO	0
504.1	Idiopathic fibrosing alveolitis	9	respiratory	coral4	339	84345	0.356084	0.279871	0.874	-0.315	TRUE	504.1	0.448448	income_SES_subset	NO	0
509.2	Respiratory insufficiency	9	respiratory	coral4	172	84345	0.0139805	1.16957	2.102	0.237	TRUE	509.2	1.85448	income_SES_subset	NO	0
510.2	Lung transplant	9	respiratory	coral4	142	95627	0.367833	0.446148	1.417	-0.525	TRUE	510.2	0.43435	income_SES_subset	NO	0
513.8	Disorders of diaphragm	9	respiratory	coral4	385	96931	0.075027	0.506509	1.064	-0.051	TRUE	513.8	1.12478	income_SES_subset	NO	0
514.1	Abnormal results of function study of pulmonary system	9	respiratory	coral4	522	82648	0.000573	0.913589	1.434	0.394	TRUE	514.1	3.24164	income_SES_subset	NO	0
519.2	Respiratory complications	9	respiratory	coral4	112	94465	0.00857169	1.60894	2.809	0.409	TRUE	519.2	2.06693	income_SES_subset	NO	0
580.11	Proliferative glomerulonephritis	11	genitourinary	black	116	75131	0.505348	0.354892	1.399	-0.689	TRUE	580.11	0.296409	income_SES_subset	NO	0
580.12	Non-proliferative glomerulonephritis	11	genitourinary	black	168	75131	3.46e-05	2.16862	3.195	1.142	TRUE	580.12	4.461	income_SES_subset	NO	0
580.14	Chronic glomerulonephritis, NOS	11	genitourinary	black	122	75131	0.0404941	1.14782	2.246	0.05	TRUE	580.14	1.39261	income_SES_subset	NO	0
589	Abnormal results of function study of kidney	11	genitourinary	black	597	75131	0.175963	0.307056	0.752	-0.138	TRUE	589	0.754579	income_SES_subset	NO	0
592.12	Chronic cystitis	11	genitourinary	black	124	66903	0.000114	2.38142	3.591	1.172	TRUE	592.12	3.94296	income_SES_subset	NO	0
592.13	Chronic interstitial cystitis	11	genitourinary	black	419	66903	0.00645524	0.786076	1.352	0.22	TRUE	592.13	2.19009	income_SES_subset	NO	0
594	Urinary calculus	11	genitourinary	black	7087	90919	0.0351241	0.140672	0.272	0.01	TRUE	594	1.45439	income_SES_subset	NO	0
594.1	Calculus of kidney	11	genitourinary	black	6400	90919	0.0532841	0.13513	0.272	-0.002	TRUE	594.1	1.2734	income_SES_subset	NO	0
594.2	Calculus of lower urinary tract	11	genitourinary	black	293	90919	0.240162	-0.344863	0.231	-0.92	TRUE	594.2	0.619496	income_SES_subset	NO	0
594.8	Renal colic	11	genitourinary	black	345	90919	0.000359	1.18058	1.829	0.532	TRUE	594.8	3.44451	income_SES_subset	NO	0
595	Hydronephrosis	11	genitourinary	black	1932	90919	0.000368	0.458181	0.71	0.206	TRUE	595	3.43369	income_SES_subset	NO	0
596.1	Bladder neck obstruction	11	genitourinary	black	344	90423	0.0513188	-0.528069	0.003	-1.059	TRUE	596.1	1.28972	income_SES_subset	NO	0
597	Other disorders of urethra and urinary tract	11	genitourinary	black	750	90423	0.695152	-0.0761708	0.305	-0.457	TRUE	597	0.15792	income_SES_subset	NO	0
597.1	Urethral stricture (not specified as infectious)	11	genitourinary	black	297	90423	0.45418	0.234565	0.849	-0.38	TRUE	597.1	0.342772	income_SES_subset	NO	0
597.2	Urinary complications NEC	11	genitourinary	black	169	90423	0.171904	0.596397	1.452	-0.259	TRUE	597.2	0.764713	income_SES_subset	NO	0
597.8	Urethral hypermobility/ISD	11	genitourinary	black	149	90423	0.622047	-0.211121	0.628	-1.051	TRUE	597.8	0.206177	income_SES_subset	NO	0
601	Inflammatory diseases of prostate	11	genitourinary	black	1679	21609	0.316265	-0.138458	0.132	-0.409	TRUE	601	0.499949	income_SES_subset	NO	0
601.11	Acute prostatitis	11	genitourinary	black	198	21609	0.000181	-1.29468	-0.617	-1.972	TRUE	601.11	3.7435	income_SES_subset	NO	0
601.12	Chronic prostatitis	11	genitourinary	black	243	21609	0.0333505	-0.690933	-0.055	-1.327	TRUE	601.12	1.4769	income_SES_subset	NO	0
601.3	Orchitis and epididymitis	11	genitourinary	black	506	21609	0.00921119	0.677449	1.187	0.168	TRUE	601.3	2.03568	income_SES_subset	NO	0
601.4	Balanoposthitis	11	genitourinary	black	230	21609	0.000351	1.4786	2.289	0.668	TRUE	601.4	3.45426	income_SES_subset	NO	0
603.2	Spermatocele	11	genitourinary	black	260	17508	0.450851	-0.241051	0.386	-0.868	TRUE	603.2	0.345967	income_SES_subset	NO	0
604.3	Peyronie's disease	11	genitourinary	black	289	17508	0.000352	-1.03533	-0.468	-1.603	TRUE	604.3	3.45377	income_SES_subset	NO	0
609.2	Abnormal spermatozoa	11	genitourinary	black	230	17508	0.000267	-1.18105	-0.546	-1.816	TRUE	609.2	3.57376	income_SES_subset	NO	0
610.2	Fibroadenosis of breast	11	genitourinary	black	139	34645	0.0101134	-1.10931	-0.264	-1.955	TRUE	610.2	1.9951	income_SES_subset	NO	0
612.1	Galactorrhea	11	genitourinary	black	280	73354	0.188137	0.512642	1.276	-0.251	TRUE	612.1	0.725527	income_SES_subset	NO	0
612.3	Congenital anomalies of breast	11	genitourinary	black	107	73354	0.204464	-0.654212	0.356	-1.665	TRUE	612.3	0.689383	income_SES_subset	NO	0
613.1	Inflammatory disease of breast	11	genitourinary	black	477	86522	0.33305	0.256575	0.776	-0.263	TRUE	613.1	0.477491	income_SES_subset	NO	0
613.9	Breast disorder NOS	11	genitourinary	black	348	86522	0.311868	-0.29069	0.273	-0.854	TRUE	613.9	0.506029	income_SES_subset	NO	0
614.4	Inflammatory diseases of uterus, except cervix	11	genitourinary	black	124	45052	0.948572	-0.0335159	0.985	-1.052	TRUE	614.4	0.0229297	income_SES_subset	NO	0
614.53	Cyst or abscess of Bartholin's gland	11	genitourinary	black	261	45052	0.000332	1.45616	2.251	0.661	TRUE	614.53	3.47887	income_SES_subset	NO	0
615	Endometriosis	11	genitourinary	black	1396	45052	0.319468	-0.154741	0.15	-0.459	TRUE	615	0.495572	income_SES_subset	NO	0
618	Genital prolapse	11	genitourinary	black	2953	57776	0.00183857	-0.309216	-0.115	-0.504	TRUE	618	2.73552	income_SES_subset	NO	0
618.1	Prolapse of vaginal walls	11	genitourinary	black	1903	57776	0.267865	-0.137059	0.105	-0.38	TRUE	618.1	0.572084	income_SES_subset	NO	0
618.2	Uterine/Uterovaginal prolapse	11	genitourinary	black	1062	57776	0.00943313	-0.411533	-0.101	-0.722	TRUE	618.2	2.02534	income_SES_subset	NO	0
618.5	Prolapse of vaginal vault after hysterectomy	11	genitourinary	black	206	57776	0.00212958	1.31017	2.146	0.474	TRUE	618.5	2.67171	income_SES_subset	NO	0
620	Dysplasia of female genital organs	11	genitourinary	black	171	55303	0.112201	0.714942	1.597	-0.167	TRUE	620	0.950002	income_SES_subset	NO	0
621	Endometrial hyperplasia	11	genitourinary	black	450	55303	0.0417407	-0.495726	-0.019	-0.973	TRUE	621	1.37944	income_SES_subset	NO	0
622.1	Polyp of corpus uteri	11	genitourinary	black	1179	55303	3.06e-05	-0.635323	-0.337	-0.934	TRUE	622.1	4.51357	income_SES_subset	NO	0
623	Hypertrophy of female genital organs	11	genitourinary	black	859	55303	0.983485	0.00395857	0.379	-0.371	TRUE	623	0.00723236	income_SES_subset	NO	0
624.9	stress incontinence, female	11	genitourinary	black	3250	45583	0.905217	-0.0119233	0.184	-0.208	TRUE	624.9	0.0432472	income_SES_subset	NO	0
628	Ovarian cyst	11	genitourinary	black	3086	27011	2.28e-05	-0.487634	-0.262	-0.713	TRUE	628	4.64282	income_SES_subset	NO	0
145	Cancer of mouth	2	neoplasms	darkcyan	358	101118	0.775235	-0.17395	1.02	-1.368	TRUE	145	0.110567	education_SES_subset	NO	0
145.2	Cancer of tongue	2	neoplasms	darkcyan	190	101118	0.354547	-0.73673	0.823	-2.296	TRUE	145.2	0.450327	education_SES_subset	NO	0
149	Cancer of larynx, pharynx, nasal cavities	2	neoplasms	darkcyan	365	101118	0.421425	0.510503	1.755	-0.734	TRUE	149	0.375279	education_SES_subset	NO	0
149.1	Cancer of oropharynx	2	neoplasms	darkcyan	199	101118	0.508115	-0.521412	1.023	-2.066	TRUE	149.1	0.294038	education_SES_subset	NO	0
150	Cancer of esophagus	2	neoplasms	darkcyan	143	93502	0.220109	1.31344	3.413	-0.786	TRUE	150	0.657361	education_SES_subset	NO	0
151	Cancer of stomach	2	neoplasms	darkcyan	155	93502	0.128814	1.59106	3.644	-0.462	TRUE	151	0.890036	education_SES_subset	NO	0
153	Colorectal cancer	2	neoplasms	darkcyan	1374	75793	0.0138403	0.848197	1.524	0.173	TRUE	153	1.85886	education_SES_subset	NO	0
153.2	Colon cancer	2	neoplasms	darkcyan	854	75793	0.189832	0.553191	1.38	-0.274	TRUE	153.2	0.72163	education_SES_subset	NO	0
153.3	Malignant neoplasm of rectum, rectosigmoid junction, and anus	2	neoplasms	darkcyan	748	75793	0.0465342	0.94353	1.873	0.014	TRUE	153.3	1.33223	education_SES_subset	NO	0
157	Pancreatic cancer	2	neoplasms	darkcyan	285	93502	0.747968	0.225001	1.597	-1.147	TRUE	157	0.126117	education_SES_subset	NO	0
165	Cancer within the respiratory system	2	neoplasms	darkcyan	1099	101248	0.000247	1.43817	2.207	0.669	TRUE	165	3.60668	education_SES_subset	NO	0
165.1	Cancer of bronchus; lung	2	neoplasms	darkcyan	1089	101248	0.000227	1.45424	2.227	0.681	TRUE	165.1	3.64348	education_SES_subset	NO	0
170	Cancer of bone and connective tissue	2	neoplasms	darkcyan	479	102083	0.0678443	-0.920836	0.068	-1.909	TRUE	170	1.16849	education_SES_subset	NO	0
170.1	Bone cancer	2	neoplasms	darkcyan	157	102083	0.184496	-1.15757	0.552	-2.867	TRUE	170.1	0.734012	education_SES_subset	NO	0
170.2	Cancer of connective tissue	2	neoplasms	darkcyan	370	102083	0.200961	-0.741979	0.395	-1.879	TRUE	170.2	0.696888	education_SES_subset	NO	0
180.1	Cervical cancer	2	neoplasms	darkcyan	194	41718	0.360759	0.851154	2.677	-0.974	TRUE	180.1	0.442783	education_SES_subset	NO	0
182	Malignant neoplasm of uterus	2	neoplasms	darkcyan	603	45736	0.0333539	-0.937675	-0.074	-1.801	TRUE	182	1.47685	education_SES_subset	NO	0
184	Cancer of other female genital organs	2	neoplasms	darkcyan	665	51180	0.0415842	-0.885457	-0.034	-1.737	TRUE	184	1.38107	education_SES_subset	NO	0
184.1	Malignant neoplasm of ovary and other uterine adnexa	2	neoplasms	darkcyan	405	51180	0.0114465	-1.34055	-0.302	-2.38	TRUE	184.1	1.94133	education_SES_subset	NO	0
184.2	Cancer of other female genital organs (excluding uterus and ovary)	2	neoplasms	darkcyan	216	51180	0.664908	0.365956	2.022	-1.29	TRUE	184.2	0.177238	education_SES_subset	NO	0
187	Cancer of other male genital organs	2	neoplasms	darkcyan	193	34099	0.0249826	-1.6297	-0.205	-3.055	TRUE	187	1.60236	education_SES_subset	NO	0
189	Cancer of urinary organs (incl. kidney and bladder)	2	neoplasms	darkcyan	1539	100933	0.39231	0.260943	0.859	-0.337	TRUE	189	0.406371	education_SES_subset	NO	0
189.1	Cancer of kidney and renal pelvis	2	neoplasms	darkcyan	767	100933	0.108307	0.717777	1.594	-0.158	TRUE	189.1	0.965344	education_SES_subset	NO	0
189.11	Malignant neoplasm of kidney, except pelvis	2	neoplasms	darkcyan	746	100933	0.177405	0.606326	1.487	-0.275	TRUE	189.11	0.751035	education_SES_subset	NO	0
189.2	Cancer of bladder	2	neoplasms	darkcyan	804	100933	0.918325	-0.0418598	0.758	-0.842	TRUE	189.2	0.0370034	education_SES_subset	NO	0
189.21	Malignant neoplasm of bladder	2	neoplasms	darkcyan	726	100933	0.587299	-0.229705	0.6	-1.059	TRUE	189.21	0.231141	education_SES_subset	NO	0
189.4	Malignant neoplasm of other urinary organs	2	neoplasms	darkcyan	162	100933	0.173728	-1.13133	0.499	-2.761	TRUE	189.4	0.76013	education_SES_subset	NO	0
191	Manlignant and unknown neoplasms of brain and nervous system	2	neoplasms	darkcyan	638	99018	0.947723	0.0316288	0.977	-0.914	TRUE	191	0.0233185	education_SES_subset	NO	0
191.1	Cancer of brain and nervous system	2	neoplasms	darkcyan	328	99018	0.347603	0.678309	2.094	-0.737	TRUE	191.1	0.458916	education_SES_subset	NO	0
191.11	Cancer of brain	2	neoplasms	darkcyan	281	99018	0.372989	0.698349	2.235	-0.838	TRUE	191.11	0.428304	education_SES_subset	NO	0
195.3	Malignant neoplasm of head, face, and neck	2	neoplasms	darkcyan	330	88956	0.00194041	-1.75265	-0.644	-2.861	TRUE	195.3	2.71211	education_SES_subset	NO	0
198.2	Secondary malignancy of respiratory organs	2	neoplasms	darkcyan	529	88956	0.0709609	-0.888082	0.076	-1.852	TRUE	198.2	1.14898	education_SES_subset	NO	0
198.3	Secondary malignant neoplasm of digestive systems	2	neoplasms	darkcyan	117	88956	0.708736	0.420694	2.628	-1.787	TRUE	198.3	0.149515	education_SES_subset	NO	0
198.5	Secondary malignancy of brain/spine	2	neoplasms	darkcyan	290	88956	0.490627	0.512848	1.971	-0.945	TRUE	198.5	0.309249	education_SES_subset	NO	0
198.6	Secondary malignancy of bone	2	neoplasms	darkcyan	659	88956	0.968265	0.018815	0.946	-0.908	TRUE	198.6	0.0140059	education_SES_subset	NO	0
199.4	Neurofibromatosis	2	neoplasms	darkcyan	109	88956	0.0367782	3.15283	6.112	0.194	TRUE	199.4	1.43441	education_SES_subset	NO	0
200	Myeloproliferative disease	2	neoplasms	darkcyan	963	98616	0.706975	0.14524	0.902	-0.612	TRUE	200	0.150596	education_SES_subset	NO	0
200.1	Polycythemia vera	2	neoplasms	darkcyan	212	98616	0.868281	0.133565	1.712	-1.445	TRUE	200.1	0.0613398	education_SES_subset	NO	0
201	Hodgkin's disease	2	neoplasms	darkcyan	218	98616	0.415602	-0.631809	0.889	-2.153	TRUE	201	0.381322	education_SES_subset	NO	0
202.21	Nodular lymphoma	2	neoplasms	darkcyan	248	98616	0.0135277	-1.57732	-0.325	-2.829	TRUE	202.21	1.86878	education_SES_subset	NO	0
202.22	Reticulosarcoma	2	neoplasms	darkcyan	259	98616	0.099084	-1.07764	0.203	-2.358	TRUE	202.22	1.004	education_SES_subset	NO	0
204	Leukemia	2	neoplasms	darkcyan	1016	98616	0.36796	-0.321675	0.379	-1.022	TRUE	204	0.434199	education_SES_subset	NO	0
204.1	Lymphoid leukemia	2	neoplasms	darkcyan	436	98616	0.112777	-0.81695	0.193	-1.827	TRUE	204.1	0.947778	education_SES_subset	NO	0
204.12	Lymphoid leukemia, chronic	2	neoplasms	darkcyan	364	98616	0.12614	-0.852279	0.24	-1.944	TRUE	204.12	0.899146	education_SES_subset	NO	0
204.2	Myeloid leukemia	2	neoplasms	darkcyan	200	98616	0.193106	1.18801	2.977	-0.601	TRUE	204.2	0.714203	education_SES_subset	NO	0
204.22	Myeloid leukemia, chronic	2	neoplasms	darkcyan	101	98616	0.103518	2.23471	4.925	-0.456	TRUE	204.22	0.984983	education_SES_subset	NO	0
204.4	Multiple myeloma	2	neoplasms	darkcyan	358	98616	0.69583	-0.236818	0.95	-1.424	TRUE	204.4	0.157497	education_SES_subset	NO	0
209	Neuroendocrine tumors	2	neoplasms	darkcyan	326	102498	0.0166041	-1.3748	-0.25	-2.5	TRUE	209	1.77978	education_SES_subset	NO	0
210	Benign neoplasm of lip, oral cavity, and pharynx	2	neoplasms	darkcyan	406	101118	0.749704	-0.184637	0.95	-1.319	TRUE	210	0.12511	education_SES_subset	NO	0
212	Benign neoplasm of respiratory and intrathoracic organs	2	neoplasms	darkcyan	241	102390	0.00765025	-1.74768	-0.463	-3.032	TRUE	212	2.11632	education_SES_subset	NO	0
214	Lipoma	2	neoplasms	darkcyan	2764	94099	0.238731	0.275636	0.734	-0.183	TRUE	214	0.622091	education_SES_subset	NO	0
214.1	Lipoma of skin and subcutaneous tissue	2	neoplasms	darkcyan	1561	94099	0.784808	-0.0825314	0.51	-0.675	TRUE	214.1	0.105237	education_SES_subset	NO	0
215	Other benign neoplasm of connective and other soft tissue	2	neoplasms	darkcyan	1416	94099	6.22e-05	-1.18138	-0.603	-1.76	TRUE	215	4.20603	education_SES_subset	NO	0
222	Benign neoplasm of male genital organs	2	neoplasms	darkcyan	108	34099	0.973486	0.0380082	2.279	-2.203	TRUE	222	0.0116702	education_SES_subset	NO	0
225	Benign neoplasm of brain and other parts of nervous system	2	neoplasms	darkcyan	1010	99018	0.0144546	-0.843	-0.167	-1.519	TRUE	225	1.84	education_SES_subset	NO	0
225.1	Benign neoplasm of brain, cranial nerves, meninges	2	neoplasms	darkcyan	969	99018	0.0582012	-0.675584	0.023	-1.375	TRUE	225.1	1.23507	education_SES_subset	NO	0
226	Benign neoplasm of thyroid glands	2	neoplasms	darkcyan	167	98977	0.886493	-0.128048	1.63	-1.886	TRUE	226	0.0523247	education_SES_subset	NO	0
227	Benign neoplasm of other endocrine glands and related structures	2	neoplasms	darkcyan	1447	98977	0.0363504	0.697798	1.351	0.044	TRUE	227	1.43949	education_SES_subset	NO	0
227.2	Benign neoplasm of parathyroid gland	2	neoplasms	darkcyan	135	98977	0.321349	1.0685	3.18	-1.043	TRUE	227.2	0.493023	education_SES_subset	NO	0
227.3	Benign neoplasm of pituitary gland and craniopharyngeal duct (pouch)	2	neoplasms	darkcyan	707	98977	0.0456763	-0.851236	-0.016	-1.686	TRUE	227.3	1.34031	education_SES_subset	NO	0
241.2	Nontoxic multinodular goiter	3	endocrine/metabolic	brown	3656	74431	0.0529037	-0.384563	0.005	-0.774	TRUE	241.2	1.27651	education_SES_subset	NO	0
242.1	Graves' disease	3	endocrine/metabolic	brown	927	74431	0.0739425	0.749749	1.572	-0.073	TRUE	242.1	1.13111	education_SES_subset	NO	0
242.2	Toxic multinodular goiter	3	endocrine/metabolic	brown	157	74431	0.244123	1.17678	3.157	-0.803	TRUE	242.2	0.612392	education_SES_subset	NO	0
242.3	Exophthalmos	3	endocrine/metabolic	brown	221	74431	0.196335	1.12974	2.843	-0.584	TRUE	242.3	0.707002	education_SES_subset	NO	0
244.1	Secondary hypothyroidism	3	endocrine/metabolic	brown	2475	74431	0.0100625	-0.601512	-0.143	-1.06	TRUE	244.1	1.9973	education_SES_subset	NO	0
246.7	Abnormal results of function study of thyroid	3	endocrine/metabolic	brown	1394	74431	4.81e-05	-1.19312	-0.618	-1.768	TRUE	246.7	4.31789	education_SES_subset	NO	0
250.15	Diabetes type 1 with peripheral circulatory disorders	3	endocrine/metabolic	brown	107	61523	0.00165944	5.1001	8.278	1.922	TRUE	250.15	2.78004	education_SES_subset	NO	0
250.5	Glycosuria or Acetonuria	3	endocrine/metabolic	brown	133	61523	0.00110775	4.67769	7.489	1.867	TRUE	250.5	2.95556	education_SES_subset	NO	0
252.2	Hypoparathyroidism	3	endocrine/metabolic	brown	398	86380	0.454398	-0.430043	0.697	-1.557	TRUE	252.2	0.342563	education_SES_subset	NO	0
253	Disorders of the pituitary gland and its hypothalamic control	3	endocrine/metabolic	brown	1518	86380	0.317287	-0.312015	0.299	-0.924	TRUE	253	0.498548	education_SES_subset	NO	0
253.2	Pituitary hypofunction	3	endocrine/metabolic	brown	282	86380	0.0169808	-1.51171	-0.271	-2.753	TRUE	253.2	1.77004	education_SES_subset	NO	0
253.3	Diabetes insipidus	3	endocrine/metabolic	brown	118	86380	0.985855	-0.0201873	2.211	-2.252	TRUE	253.3	0.00618711	education_SES_subset	NO	0
253.4	Anterior pituitary disorders	3	endocrine/metabolic	brown	164	86380	0.000771	-2.53931	-1.059	-4.019	TRUE	253.4	3.11288	education_SES_subset	NO	0
253.7	Other disorders of neurohypophysis	3	endocrine/metabolic	brown	177	86380	0.192754	1.26389	3.166	-0.638	TRUE	253.7	0.714997	education_SES_subset	NO	0
255.1	Adrenal hyperfunction	3	endocrine/metabolic	brown	435	86380	0.0194304	1.52343	2.801	0.246	TRUE	255.1	1.71152	education_SES_subset	NO	0
255.11	Cushing's syndrome	3	endocrine/metabolic	brown	159	86380	0.687134	0.407378	2.39	-1.575	TRUE	255.11	0.162959	education_SES_subset	NO	0
255.12	Hyperaldosteronism	3	endocrine/metabolic	brown	225	86380	0.000938	3.26618	5.201	1.331	TRUE	255.12	3.0278	education_SES_subset	NO	0
255.2	Adrenal hypofunction	3	endocrine/metabolic	brown	797	86380	0.548285	0.268824	1.146	-0.609	TRUE	255.2	0.260994	education_SES_subset	NO	0
255.21	Glucocorticoid deficiency	3	endocrine/metabolic	brown	771	86380	0.584327	0.248501	1.139	-0.642	TRUE	255.21	0.233344	education_SES_subset	NO	0
258.1	Postablative ovarian failure	3	endocrine/metabolic	brown	190	52172	0.922683	-0.0848491	1.629	-1.798	TRUE	258.1	0.0349474	education_SES_subset	NO	0
261.1	Vitamin A deficiency	3	endocrine/metabolic	brown	134	64601	0.147474	1.79412	4.222	-0.633	TRUE	261.1	0.831284	education_SES_subset	NO	0
270.1	Disturbances of amino-acid transport	3	endocrine/metabolic	brown	251	93795	0.134026	-1.0364	0.319	-2.392	TRUE	270.1	0.872812	education_SES_subset	NO	0
270.11	Disturbances of sulphur-bearing amino-acid metabolism	3	endocrine/metabolic	brown	221	93795	0.0295695	-1.52079	-0.151	-2.891	TRUE	270.11	1.52916	education_SES_subset	NO	0
270.33	Amyloidosis	3	endocrine/metabolic	brown	204	93795	0.910071	-0.0905954	1.481	-1.663	TRUE	270.33	0.0409246	education_SES_subset	NO	0
271.9	Other disorders of carbohydrate transport and metabolism	3	endocrine/metabolic	brown	157	90520	0.316247	1.02258	3.022	-0.977	TRUE	271.9	0.499974	education_SES_subset	NO	0
274.2	Crystal arthropathies	3	endocrine/metabolic	brown	504	96474	0.322163	-0.492697	0.483	-1.468	TRUE	274.2	0.491924	education_SES_subset	NO	0
274.21	Chondrocalcinosis	3	endocrine/metabolic	brown	463	96474	0.160927	-0.712622	0.284	-1.709	TRUE	274.21	0.793372	education_SES_subset	NO	0
275.6	Hypercalcemia	3	endocrine/metabolic	brown	2254	90703	0.934032	0.0206379	0.509	-0.468	TRUE	275.6	0.0296381	education_SES_subset	NO	0
276.8	Polydipsia	3	endocrine/metabolic	brown	176	76271	0.0158333	2.70386	4.9	0.507	TRUE	276.8	1.80043	education_SES_subset	NO	0
277.4	Disorders of bilirubin excretion	3	endocrine/metabolic	brown	731	95312	0.0123533	-1.01084	-0.219	-1.803	TRUE	277.4	1.90822	education_SES_subset	NO	0
277.51	Lipoprotein disorders	3	endocrine/metabolic	brown	705	95312	0.0722716	-0.759718	0.069	-1.588	TRUE	277.51	1.14103	education_SES_subset	NO	0
277.7	Dysmetabolic syndrome X	3	endocrine/metabolic	brown	1395	95312	0.723078	0.115654	0.755	-0.524	TRUE	277.7	0.140815	education_SES_subset	NO	0
279.7	Other immunological findings	3	endocrine/metabolic	brown	354	95452	0.789078	0.179992	1.499	-1.139	TRUE	279.7	0.10288	education_SES_subset	NO	0
394.7	Disease of tricuspid valve	8	circulatory system	red	782	84447	0.00444821	1.3443	2.271	0.418	TRUE	394.7	2.35181	education_SES_subset	NO	0
395.4	Nonrheumatic pulmonary valve disorders	8	circulatory system	red	210	84447	0.499696	0.586017	2.288	-1.116	TRUE	395.4	0.301294	education_SES_subset	NO	0
395.6	Heart valve replaced	8	circulatory system	red	1260	84447	0.381365	0.300996	0.975	-0.373	TRUE	395.6	0.418659	education_SES_subset	NO	0
411.41	Aneurysm and dissection of heart	8	circulatory system	red	222	79327	0.477792	0.577466	2.172	-1.017	TRUE	411.41	0.320761	education_SES_subset	NO	0
414.2	ASCVD	8	circulatory system	red	240	79327	0.129694	1.24183	2.848	-0.364	TRUE	414.2	0.887079	education_SES_subset	NO	0
420.22	Chronic pericarditis	8	circulatory system	red	104	95031	0.412624	1.04844	3.557	-1.46	TRUE	420.22	0.384446	education_SES_subset	NO	0
425.11	Hypertrophic obstructive cardiomyopathy	8	circulatory system	red	213	95031	0.460831	-0.564696	0.936	-2.065	TRUE	425.11	0.336458	education_SES_subset	NO	0
425.12	Other hypertrophic cardiomyopathy	8	circulatory system	red	372	95031	0.802187	0.153437	1.354	-1.047	TRUE	425.12	0.0957242	education_SES_subset	NO	0
425.2	Secondary/extrinsic cardiomyopathies	8	circulatory system	red	437	95031	0.00959966	1.67501	2.943	0.407	TRUE	425.2	2.01774	education_SES_subset	NO	0
425.8	Other cardiomyopathy	8	circulatory system	red	184	95031	0.111843	1.51039	3.372	-0.351	TRUE	425.8	0.95139	education_SES_subset	NO	0
426.23	Second degree AV block	8	circulatory system	red	340	56395	0.318544	0.657068	1.948	-0.634	TRUE	426.23	0.496831	education_SES_subset	NO	0
426.24	Atrioventricular block, complete	8	circulatory system	red	585	56395	0.0139483	1.32455	2.38	0.269	TRUE	426.24	1.85548	education_SES_subset	NO	0
426.25	Other heart block	8	circulatory system	red	133	56395	0.887646	-0.141064	1.816	-2.098	TRUE	426.25	0.0517603	education_SES_subset	NO	0
426.32	Left bundle branch block	8	circulatory system	red	1235	56395	0.00224741	1.13414	1.862	0.407	TRUE	426.32	2.64832	education_SES_subset	NO	0
426.4	Anomalous atrioventricular excitation	8	circulatory system	red	124	56395	0.32539	1.16537	3.488	-1.157	TRUE	426.4	0.487596	education_SES_subset	NO	0
426.9	Cardiac pacemaker/device in situ	8	circulatory system	red	175	56395	0.021035	2.48341	4.593	0.374	TRUE	426.9	1.67706	education_SES_subset	NO	0
426.91	Cardiac pacemaker in situ	8	circulatory system	red	148	56395	0.0571761	2.17137	4.409	-0.066	TRUE	426.91	1.24279	education_SES_subset	NO	0
427.1	Paroxysmal tachycardia, unspecified	8	circulatory system	red	3657	56395	0.889073	-0.029163	0.381	-0.439	TRUE	427.1	0.0510628	education_SES_subset	NO	0
427.22	Atrial flutter	8	circulatory system	red	2291	56395	0.00704959	-0.685389	-0.187	-1.184	TRUE	427.22	2.15184	education_SES_subset	NO	0
427.3	Other specified cardiac dysrhythmias	8	circulatory system	red	6389	56395	0.0488827	0.338461	0.675	0.002	TRUE	427.3	1.31085	education_SES_subset	NO	0
427.41	Ventricular fibrillation and flutter	8	circulatory system	red	207	56395	0.00932588	2.61168	4.581	0.643	TRUE	427.41	2.03031	education_SES_subset	NO	0
427.42	Cardiac arrest	8	circulatory system	red	269	56395	1.17e-05	4.12665	5.972	2.281	TRUE	427.42	4.93098	education_SES_subset	NO	0
427.8	Sinoatrial node dysfunction (Bradycardia)	8	circulatory system	red	945	56395	0.384012	-0.331995	0.415	-1.079	TRUE	427.8	0.415655	education_SES_subset	NO	0
429.1	Heart transplant/surgery	8	circulatory system	red	268	82566	0.00880029	2.29075	4.005	0.577	TRUE	429.1	2.0555	education_SES_subset	NO	0
429.9	Cardiac complications, not elsewhere classified	8	circulatory system	red	174	82566	0.135161	1.47033	3.399	-0.459	TRUE	429.9	0.86915	education_SES_subset	NO	0
430.1	Subarachnoid hemorrhage	8	circulatory system	red	326	89116	2.02e-05	3.514	5.13	1.898	TRUE	430.1	4.69433	education_SES_subset	NO	0
430.3	Subdural hemorrhage	8	circulatory system	red	312	89116	0.0199339	1.74002	3.205	0.275	TRUE	430.3	1.70041	education_SES_subset	NO	0
440.1	Atherosclerosis of renal artery	8	circulatory system	red	261	82869	0.0058823	2.33025	3.988	0.672	TRUE	440.1	2.23045	education_SES_subset	NO	0
441	Vascular insufficiency of intestine	8	circulatory system	red	377	82869	0.0020987	2.1819	3.572	0.792	TRUE	441	2.67805	education_SES_subset	NO	0
441.2	Chronic vascular insufficiency of intestine	8	circulatory system	red	110	82869	0.00141086	4.94129	7.975	1.908	TRUE	441.2	2.85052	education_SES_subset	NO	0
442	Other aneurysm	8	circulatory system	red	2781	82869	0.0135849	0.591067	1.06	0.122	TRUE	442	1.86694	education_SES_subset	NO	0
442.1	Aortic aneurysm	8	circulatory system	red	1819	82869	0.407195	0.238561	0.803	-0.326	TRUE	442.1	0.390197	education_SES_subset	NO	0
442.2	Aneurysm of iliac artery	8	circulatory system	red	236	82869	0.242944	0.959546	2.57	-0.651	TRUE	442.2	0.614493	education_SES_subset	NO	0
442.3	Aneurysm of artery of lower extremity	8	circulatory system	red	121	82869	0.00370629	3.99916	6.7	1.298	TRUE	442.3	2.43106	education_SES_subset	NO	0
442.4	Arterial dissection	8	circulatory system	red	230	82869	0.860796	-0.137193	1.396	-1.671	TRUE	442.4	0.0650998	education_SES_subset	NO	0
442.8	Aneurysm of other specified artery	8	circulatory system	red	398	82869	0.0563236	1.228	2.489	-0.033	TRUE	442.8	1.24931	education_SES_subset	NO	0
443.8	Other specified peripheral vascular diseases	8	circulatory system	red	180	82869	2.54e-05	5.19434	7.612	2.777	TRUE	443.8	4.59553	education_SES_subset	NO	0
446.4	Wegener's granulomatosis	8	circulatory system	red	115	82869	0.924806	0.10593	2.306	-2.094	TRUE	446.4	0.0339493	education_SES_subset	NO	0
446.5	Giant cell arteritis	8	circulatory system	red	229	82869	0.0106634	2.27775	4.026	0.529	TRUE	446.5	1.9721	education_SES_subset	NO	0
451.2	Phlebitis and thrombophlebitis of lower extremities	8	circulatory system	red	507	66102	0.00746337	1.65372	2.865	0.442	TRUE	451.2	2.12706	education_SES_subset	NO	0
454.1	Varicose veins of lower extremity	8	circulatory system	red	4180	66102	0.0254616	0.448665	0.842	0.055	TRUE	454.1	1.59411	education_SES_subset	NO	0
455	Hemorrhoids	8	circulatory system	red	10434	66102	0.639068	-0.0620779	0.197	-0.322	TRUE	455	0.194453	education_SES_subset	NO	0
458.2	Iatrogenic hypotension	8	circulatory system	red	263	88650	0.000274	3.48352	5.36	1.607	TRUE	458.2	3.56162	education_SES_subset	NO	0
459.1	Hemorrhage NOS	8	circulatory system	red	392	88650	0.281962	0.701678	1.98	-0.577	TRUE	459.1	0.54981	education_SES_subset	NO	0
465.4	Acute laryngitis and tracheitis	9	respiratory	coral4	505	52528	0.0203535	1.40413	2.59	0.218	TRUE	465.4	1.69136	education_SES_subset	NO	0
473.1	Chronic laryngitis	9	respiratory	coral4	367	51069	0.208747	-0.754374	0.422	-1.931	TRUE	473.1	0.680379	education_SES_subset	NO	0
474.1	Acute tonsillitis	9	respiratory	coral4	477	51069	0.734442	0.223223	1.513	-1.067	TRUE	474.1	0.134043	education_SES_subset	NO	0
475.9	Postnasal drip	9	respiratory	coral4	1778	51069	0.000802	-0.911352	-0.379	-1.444	TRUE	475.9	3.09607	education_SES_subset	NO	0
480.12	Pseudomonal pneumonia	9	respiratory	coral4	103	74973	0.033907	3.23725	6.228	0.246	TRUE	480.12	1.46971	education_SES_subset	NO	0
480.5	Bronchopneumonia and lung abscess	9	respiratory	coral4	173	74973	9.43e-06	5.80445	8.373	3.236	TRUE	480.5	5.02571	education_SES_subset	NO	0
500	Lung disease due to external agents	9	respiratory	coral4	381	84345	0.253405	0.730553	1.984	-0.523	TRUE	500	0.596185	education_SES_subset	NO	0
504	Other alveolar and parietoalveolar pneumonopathy	9	respiratory	coral4	1165	84345	2.91e-05	1.64788	2.42	0.875	TRUE	504	4.53605	education_SES_subset	NO	0
504.1	Idiopathic fibrosing alveolitis	9	respiratory	coral4	339	84345	0.0240246	1.63725	3.059	0.215	TRUE	504.1	1.61934	education_SES_subset	NO	0
509.2	Respiratory insufficiency	9	respiratory	coral4	172	84345	0.000109	4.92332	7.416	2.43	TRUE	509.2	3.9644	education_SES_subset	NO	0
510.2	Lung transplant	9	respiratory	coral4	142	95627	0.192433	1.55289	3.888	-0.782	TRUE	510.2	0.71572	education_SES_subset	NO	0
513.8	Disorders of diaphragm	9	respiratory	coral4	385	96931	0.122218	1.00659	2.283	-0.27	TRUE	513.8	0.912863	education_SES_subset	NO	0
514.1	Abnormal results of function study of pulmonary system	9	respiratory	coral4	522	82648	0.0226077	1.32848	2.47	0.186	TRUE	514.1	1.64574	education_SES_subset	NO	0
519.2	Respiratory complications	9	respiratory	coral4	112	94465	0.000336	5.98752	9.261	2.715	TRUE	519.2	3.4731	education_SES_subset	NO	0
580.11	Proliferative glomerulonephritis	11	genitourinary	black	116	75131	0.780733	0.327906	2.637	-1.981	TRUE	580.11	0.107497	education_SES_subset	NO	0
580.12	Non-proliferative glomerulonephritis	11	genitourinary	black	168	75131	0.000122	4.92854	7.443	2.414	TRUE	580.12	3.91205	education_SES_subset	NO	0
580.14	Chronic glomerulonephritis, NOS	11	genitourinary	black	122	75131	0.0263254	3.06693	5.773	0.361	TRUE	580.14	1.57962	education_SES_subset	NO	0
589	Abnormal results of function study of kidney	11	genitourinary	black	597	75131	0.171606	0.702837	1.71	-0.305	TRUE	589	0.765467	education_SES_subset	NO	0
592.12	Chronic cystitis	11	genitourinary	black	124	66903	0.000371	5.21449	8.085	2.343	TRUE	592.12	3.43049	education_SES_subset	NO	0
592.13	Chronic interstitial cystitis	11	genitourinary	black	419	66903	0.168833	0.865826	2.099	-0.367	TRUE	592.13	0.772542	education_SES_subset	NO	0
594	Urinary calculus	11	genitourinary	black	7087	90919	0.0032259	0.444325	0.74	0.149	TRUE	594	2.49135	education_SES_subset	NO	0
594.1	Calculus of kidney	11	genitourinary	black	6400	90919	0.00398699	0.455484	0.766	0.145	TRUE	594.1	2.39935	education_SES_subset	NO	0
594.2	Calculus of lower urinary tract	11	genitourinary	black	293	90919	0.578576	-0.365798	0.925	-1.657	TRUE	594.2	0.23764	education_SES_subset	NO	0
594.8	Renal colic	11	genitourinary	black	345	90919	4.3e-05	3.35798	4.967	1.749	TRUE	594.8	4.3665	education_SES_subset	NO	0
595	Hydronephrosis	11	genitourinary	black	1932	90919	1.48e-05	1.30186	1.891	0.713	TRUE	595	4.82976	education_SES_subset	NO	0
596.1	Bladder neck obstruction	11	genitourinary	black	344	90423	0.151149	-0.863728	0.316	-2.043	TRUE	596.1	0.820596	education_SES_subset	NO	0
597	Other disorders of urethra and urinary tract	11	genitourinary	black	750	90423	0.455618	0.332108	1.205	-0.54	TRUE	597	0.3414	education_SES_subset	NO	0
597.1	Urethral stricture (not specified as infectious)	11	genitourinary	black	297	90423	0.244733	0.855432	2.297	-0.586	TRUE	597.1	0.611307	education_SES_subset	NO	0
597.2	Urinary complications NEC	11	genitourinary	black	169	90423	0.162444	1.41719	3.406	-0.571	TRUE	597.2	0.789297	education_SES_subset	NO	0
597.8	Urethral hypermobility/ISD	11	genitourinary	black	149	90423	0.816268	0.225364	2.126	-1.676	TRUE	597.8	0.088167	education_SES_subset	NO	0
601	Inflammatory diseases of prostate	11	genitourinary	black	1679	21609	0.213989	-0.384306	0.222	-0.99	TRUE	601	0.669608	education_SES_subset	NO	0
601.11	Acute prostatitis	11	genitourinary	black	198	21609	0.00476946	-2.07863	-0.635	-3.522	TRUE	601.11	2.32153	education_SES_subset	NO	0
601.12	Chronic prostatitis	11	genitourinary	black	243	21609	0.0118628	-1.72591	-0.382	-3.07	TRUE	601.12	1.92581	education_SES_subset	NO	0
601.3	Orchitis and epididymitis	11	genitourinary	black	506	21609	0.0280658	1.34373	2.543	0.145	TRUE	601.3	1.55182	education_SES_subset	NO	0
601.4	Balanoposthitis	11	genitourinary	black	230	21609	0.00457663	2.77162	4.687	0.856	TRUE	601.4	2.33945	education_SES_subset	NO	0
603.2	Spermatocele	11	genitourinary	black	260	17508	0.612658	-0.365632	1.05	-1.781	TRUE	603.2	0.212782	education_SES_subset	NO	0
604.3	Peyronie's disease	11	genitourinary	black	289	17508	0.00293251	-1.84912	-0.631	-3.067	TRUE	604.3	2.53276	education_SES_subset	NO	0
609.2	Abnormal spermatozoa	11	genitourinary	black	230	17508	0.000484	-2.35176	-1.031	-3.673	TRUE	609.2	3.31485	education_SES_subset	NO	0
610.2	Fibroadenosis of breast	11	genitourinary	black	139	34645	0.0219132	-2.06034	-0.298	-3.822	TRUE	610.2	1.65929	education_SES_subset	NO	0
612.1	Galactorrhea	11	genitourinary	black	280	73354	0.0096443	2.60466	4.577	0.632	TRUE	612.1	2.01573	education_SES_subset	NO	0
612.3	Congenital anomalies of breast	11	genitourinary	black	107	73354	0.51867	0.835867	3.374	-1.703	TRUE	612.3	0.285109	education_SES_subset	NO	0
613.1	Inflammatory disease of breast	11	genitourinary	black	477	86522	0.0597458	1.1713	2.391	-0.048	TRUE	613.1	1.22369	education_SES_subset	NO	0
613.9	Breast disorder NOS	11	genitourinary	black	348	86522	0.705613	0.249682	1.545	-1.046	TRUE	613.9	0.151434	education_SES_subset	NO	0
614.4	Inflammatory diseases of uterus, except cervix	11	genitourinary	black	124	45052	0.372336	1.13789	3.638	-1.362	TRUE	614.4	0.429065	education_SES_subset	NO	0
614.53	Cyst or abscess of Bartholin's gland	11	genitourinary	black	261	45052	0.00055	3.38243	5.301	1.464	TRUE	614.53	3.25966	education_SES_subset	NO	0
615	Endometriosis	11	genitourinary	black	1396	45052	0.91357	0.0383709	0.731	-0.655	TRUE	615	0.0392582	education_SES_subset	NO	0
618	Genital prolapse	11	genitourinary	black	2953	57776	0.0361087	-0.448005	-0.029	-0.867	TRUE	618	1.44239	education_SES_subset	NO	0
618.1	Prolapse of vaginal walls	11	genitourinary	black	1903	57776	0.391478	0.235999	0.776	-0.304	TRUE	618.1	0.407293	education_SES_subset	NO	0
618.2	Uterine/Uterovaginal prolapse	11	genitourinary	black	1062	57776	0.705983	-0.132761	0.557	-0.822	TRUE	618.2	0.151206	education_SES_subset	NO	0
618.5	Prolapse of vaginal vault after hysterectomy	11	genitourinary	black	206	57776	0.00214159	2.94641	4.828	1.065	TRUE	618.5	2.66926	education_SES_subset	NO	0
620	Dysplasia of female genital organs	11	genitourinary	black	171	55303	0.533753	0.592412	2.458	-1.273	TRUE	620	0.27266	education_SES_subset	NO	0
621	Endometrial hyperplasia	11	genitourinary	black	450	55303	0.216512	-0.65259	0.382	-1.688	TRUE	621	0.664519	education_SES_subset	NO	0
622.1	Polyp of corpus uteri	11	genitourinary	black	1179	55303	0.0445822	-0.678382	-0.016	-1.34	TRUE	622.1	1.35084	education_SES_subset	NO	0
623	Hypertrophy of female genital organs	11	genitourinary	black	859	55303	0.530267	0.271017	1.117	-0.575	TRUE	623	0.275506	education_SES_subset	NO	0
624.9	stress incontinence, female	11	genitourinary	black	3250	45583	0.210462	0.280517	0.72	-0.159	TRUE	624.9	0.676827	education_SES_subset	NO	0
628	Ovarian cyst	11	genitourinary	black	3086	27011	0.041966	-0.514211	-0.019	-1.01	TRUE	628	1.3771	education_SES_subset	NO	0
145	Cancer of mouth	2	neoplasms	darkcyan	358	101118	0.0169791	-0.771989	-1.406	-0.138	TRUE	145	1.77008	median_income_SES_subset	NO	0
145.2	Cancer of tongue	2	neoplasms	darkcyan	190	101118	0.104862	-0.722204	-1.595	0.151	TRUE	145.2	0.97938	median_income_SES_subset	NO	0
149	Cancer of larynx, pharynx, nasal cavities	2	neoplasms	darkcyan	365	101118	0.17382	0.490566	-0.216	1.198	TRUE	149	0.759899	median_income_SES_subset	NO	0
149.1	Cancer of oropharynx	2	neoplasms	darkcyan	199	101118	0.504388	0.320409	-0.62	1.261	TRUE	149.1	0.297236	median_income_SES_subset	NO	0
150	Cancer of esophagus	2	neoplasms	darkcyan	143	93502	0.83667	-0.110736	-1.164	0.942	TRUE	150	0.0774457	median_income_SES_subset	NO	0
151	Cancer of stomach	2	neoplasms	darkcyan	155	93502	0.556006	-0.301362	-1.305	0.702	TRUE	151	0.25492	median_income_SES_subset	NO	0
153	Colorectal cancer	2	neoplasms	darkcyan	1374	75793	0.731473	0.0632979	-0.298	0.425	TRUE	153	0.135802	median_income_SES_subset	NO	0
153.2	Colon cancer	2	neoplasms	darkcyan	854	75793	0.0613469	-0.411989	-0.844	0.02	TRUE	153.2	1.21221	median_income_SES_subset	NO	0
153.3	Malignant neoplasm of rectum, rectosigmoid junction, and anus	2	neoplasms	darkcyan	748	75793	0.965095	-0.0108337	-0.496	0.474	TRUE	153.3	0.0154301	median_income_SES_subset	NO	0
157	Pancreatic cancer	2	neoplasms	darkcyan	285	93502	0.00215145	-1.084	-1.776	-0.392	TRUE	157	2.66727	median_income_SES_subset	NO	0
165	Cancer within the respiratory system	2	neoplasms	darkcyan	1099	101248	0.25992	-0.220021	-0.603	0.163	TRUE	165	0.58516	median_income_SES_subset	NO	0
165.1	Cancer of bronchus; lung	2	neoplasms	darkcyan	1089	101248	0.314215	-0.197789	-0.583	0.187	TRUE	165.1	0.502773	median_income_SES_subset	NO	0
170	Cancer of bone and connective tissue	2	neoplasms	darkcyan	479	102083	0.00780778	-0.759059	-1.318	-0.2	TRUE	170	2.10747	median_income_SES_subset	NO	0
170.1	Bone cancer	2	neoplasms	darkcyan	157	102083	0.00872342	-1.24873	-2.182	-0.316	TRUE	170.1	2.05931	median_income_SES_subset	NO	0
170.2	Cancer of connective tissue	2	neoplasms	darkcyan	370	102083	0.0260183	-0.725675	-1.365	-0.087	TRUE	170.2	1.58472	median_income_SES_subset	NO	0
180.1	Cervical cancer	2	neoplasms	darkcyan	194	41718	0.843593	0.10051	-0.898	1.099	TRUE	180.1	0.0738668	median_income_SES_subset	NO	0
182	Malignant neoplasm of uterus	2	neoplasms	darkcyan	603	45736	0.0334189	-0.573124	-1.101	-0.045	TRUE	182	1.47601	median_income_SES_subset	NO	0
184	Cancer of other female genital organs	2	neoplasms	darkcyan	665	51180	0.145692	-0.381181	-0.895	0.132	TRUE	184	0.836564	median_income_SES_subset	NO	0
184.1	Malignant neoplasm of ovary and other uterine adnexa	2	neoplasms	darkcyan	405	51180	0.0023299	-0.954201	-1.568	-0.34	TRUE	184.1	2.63266	median_income_SES_subset	NO	0
184.2	Cancer of other female genital organs (excluding uterus and ovary)	2	neoplasms	darkcyan	216	51180	0.213768	0.623059	-0.359	1.605	TRUE	184.2	0.670057	median_income_SES_subset	NO	0
187	Cancer of other male genital organs	2	neoplasms	darkcyan	193	34099	0.402651	-0.385867	-1.29	0.518	TRUE	187	0.395072	median_income_SES_subset	NO	0
189	Cancer of urinary organs (incl. kidney and bladder)	2	neoplasms	darkcyan	1539	100933	0.762149	0.0511915	-0.28	0.383	TRUE	189	0.11796	median_income_SES_subset	NO	0
189.1	Cancer of kidney and renal pelvis	2	neoplasms	darkcyan	767	100933	0.574034	0.136018	-0.338	0.61	TRUE	189.1	0.241062	median_income_SES_subset	NO	0
189.11	Malignant neoplasm of kidney, except pelvis	2	neoplasms	darkcyan	746	100933	0.431972	0.193952	-0.29	0.678	TRUE	189.11	0.364544	median_income_SES_subset	NO	0
189.2	Cancer of bladder	2	neoplasms	darkcyan	804	100933	0.715025	0.0836853	-0.366	0.533	TRUE	189.2	0.145679	median_income_SES_subset	NO	0
189.21	Malignant neoplasm of bladder	2	neoplasms	darkcyan	726	100933	0.68758	0.0966882	-0.375	0.568	TRUE	189.21	0.162677	median_income_SES_subset	NO	0
189.4	Malignant neoplasm of other urinary organs	2	neoplasms	darkcyan	162	100933	0.754002	-0.153361	-1.113	0.806	TRUE	189.4	0.122628	median_income_SES_subset	NO	0
191	Manlignant and unknown neoplasms of brain and nervous system	2	neoplasms	darkcyan	638	99018	0.00502566	-0.708179	-1.203	-0.213	TRUE	191	2.29881	median_income_SES_subset	NO	0
191.1	Cancer of brain and nervous system	2	neoplasms	darkcyan	328	99018	0.112925	-0.568943	-1.272	0.135	TRUE	191.1	0.947211	median_income_SES_subset	NO	0
191.11	Cancer of brain	2	neoplasms	darkcyan	281	99018	0.0557528	-0.731956	-1.482	0.018	TRUE	191.11	1.25373	median_income_SES_subset	NO	0
195.3	Malignant neoplasm of head, face, and neck	2	neoplasms	darkcyan	330	88956	0.394105	0.317778	-0.413	1.049	TRUE	195.3	0.404388	median_income_SES_subset	NO	0
198.2	Secondary malignancy of respiratory organs	2	neoplasms	darkcyan	529	88956	0.0663716	-0.510201	-1.055	0.034	TRUE	198.2	1.17802	median_income_SES_subset	NO	0
198.3	Secondary malignant neoplasm of digestive systems	2	neoplasms	darkcyan	117	88956	0.553282	0.374692	-0.864	1.613	TRUE	198.3	0.257053	median_income_SES_subset	NO	0
198.5	Secondary malignancy of brain/spine	2	neoplasms	darkcyan	290	88956	0.129061	-0.566727	-1.299	0.165	TRUE	198.5	0.889206	median_income_SES_subset	NO	0
198.6	Secondary malignancy of bone	2	neoplasms	darkcyan	659	88956	0.0137764	-0.601934	-1.081	-0.123	TRUE	198.6	1.86086	median_income_SES_subset	NO	0
199.4	Neurofibromatosis	2	neoplasms	darkcyan	109	88956	0.728984	0.235935	-1.099	1.571	TRUE	199.4	0.137282	median_income_SES_subset	NO	0
200	Myeloproliferative disease	2	neoplasms	darkcyan	963	98616	0.366554	-0.193079	-0.612	0.226	TRUE	200	0.435862	median_income_SES_subset	NO	0
200.1	Polycythemia vera	2	neoplasms	darkcyan	212	98616	0.258485	0.539819	-0.397	1.476	TRUE	200.1	0.587565	median_income_SES_subset	NO	0
201	Hodgkin's disease	2	neoplasms	darkcyan	218	98616	0.0110121	-1.05874	-1.875	-0.243	TRUE	201	1.95813	median_income_SES_subset	NO	0
202.21	Nodular lymphoma	2	neoplasms	darkcyan	248	98616	0.0045478	-1.06524	-1.801	-0.329	TRUE	202.21	2.3422	median_income_SES_subset	NO	0
202.22	Reticulosarcoma	2	neoplasms	darkcyan	259	98616	0.784747	-0.110504	-0.903	0.682	TRUE	202.22	0.10527	median_income_SES_subset	NO	0
204	Leukemia	2	neoplasms	darkcyan	1016	98616	0.0422544	-0.407463	-0.801	-0.014	TRUE	204	1.37413	median_income_SES_subset	NO	0
204.1	Lymphoid leukemia	2	neoplasms	darkcyan	436	98616	0.053886	-0.576027	-1.162	0.01	TRUE	204.1	1.26852	median_income_SES_subset	NO	0
204.12	Lymphoid leukemia, chronic	2	neoplasms	darkcyan	364	98616	0.29241	-0.350127	-1.002	0.302	TRUE	204.12	0.534007	median_income_SES_subset	NO	0
204.2	Myeloid leukemia	2	neoplasms	darkcyan	200	98616	0.578823	-0.254609	-1.154	0.644	TRUE	204.2	0.237454	median_income_SES_subset	NO	0
204.22	Myeloid leukemia, chronic	2	neoplasms	darkcyan	101	98616	0.951443	0.0401342	-1.252	1.332	TRUE	204.22	0.0216174	median_income_SES_subset	NO	0
204.4	Multiple myeloma	2	neoplasms	darkcyan	358	98616	0.0162244	-0.776143	-1.409	-0.143	TRUE	204.4	1.78983	median_income_SES_subset	NO	0
209	Neuroendocrine tumors	2	neoplasms	darkcyan	326	102498	0.954221	0.0211545	-0.701	0.743	TRUE	209	0.0203511	median_income_SES_subset	NO	0
210	Benign neoplasm of lip, oral cavity, and pharynx	2	neoplasms	darkcyan	406	101118	0.00598042	-0.833583	-1.428	-0.239	TRUE	210	2.22327	median_income_SES_subset	NO	0
212	Benign neoplasm of respiratory and intrathoracic organs	2	neoplasms	darkcyan	241	102390	0.0323519	-0.843396	-1.616	-0.071	TRUE	212	1.4901	median_income_SES_subset	NO	0
214	Lipoma	2	neoplasms	darkcyan	2764	94099	0.12062	-0.198978	-0.45	0.052	TRUE	214	0.91858	median_income_SES_subset	NO	0
214.1	Lipoma of skin and subcutaneous tissue	2	neoplasms	darkcyan	1561	94099	0.000453	-0.570958	-0.89	-0.252	TRUE	214.1	3.34406	median_income_SES_subset	NO	0
215	Other benign neoplasm of connective and other soft tissue	2	neoplasms	darkcyan	1416	94099	0.00189571	-0.544721	-0.888	-0.201	TRUE	215	2.72223	median_income_SES_subset	NO	0
222	Benign neoplasm of male genital organs	2	neoplasms	darkcyan	108	34099	0.039142	1.42481	0.071	2.779	TRUE	222	1.40736	median_income_SES_subset	NO	0
225	Benign neoplasm of brain and other parts of nervous system	2	neoplasms	darkcyan	1010	99018	0.016769	-0.484961	-0.882	-0.088	TRUE	225	1.77549	median_income_SES_subset	NO	0
225.1	Benign neoplasm of brain, cranial nerves, meninges	2	neoplasms	darkcyan	969	99018	0.0130729	-0.512074	-0.916	-0.108	TRUE	225.1	1.88363	median_income_SES_subset	NO	0
226	Benign neoplasm of thyroid glands	2	neoplasms	darkcyan	167	98977	0.00748912	-1.21295	-2.102	-0.324	TRUE	226	2.12557	median_income_SES_subset	NO	0
227	Benign neoplasm of other endocrine glands and related structures	2	neoplasms	darkcyan	1447	98977	0.552795	-0.1054	-0.453	0.243	TRUE	227	0.257436	median_income_SES_subset	NO	0
227.2	Benign neoplasm of parathyroid gland	2	neoplasms	darkcyan	135	98977	0.562759	0.34085	-0.813	1.495	TRUE	227.2	0.249677	median_income_SES_subset	NO	0
227.3	Benign neoplasm of pituitary gland and craniopharyngeal duct (pouch)	2	neoplasms	darkcyan	707	98977	0.00562291	-0.669296	-1.143	-0.196	TRUE	227.3	2.25004	median_income_SES_subset	NO	0
241.2	Nontoxic multinodular goiter	3	endocrine/metabolic	brown	3656	74431	0.0202667	-0.270069	-0.498	-0.042	TRUE	241.2	1.69322	median_income_SES_subset	NO	0
242.1	Graves' disease	3	endocrine/metabolic	brown	927	74431	0.292182	-0.23611	-0.675	0.203	TRUE	242.1	0.534346	median_income_SES_subset	NO	0
242.2	Toxic multinodular goiter	3	endocrine/metabolic	brown	157	74431	0.0807331	-0.869195	-1.845	0.106	TRUE	242.2	1.09295	median_income_SES_subset	NO	0
242.3	Exophthalmos	3	endocrine/metabolic	brown	221	74431	0.0842155	0.850767	-0.115	1.816	TRUE	242.3	1.07461	median_income_SES_subset	NO	0
244.1	Secondary hypothyroidism	3	endocrine/metabolic	brown	2475	74431	0.0940241	0.242897	-0.041	0.527	TRUE	244.1	1.02676	median_income_SES_subset	NO	0
246.7	Abnormal results of function study of thyroid	3	endocrine/metabolic	brown	1394	74431	0.000362	0.70531	0.318	1.093	TRUE	246.7	3.44142	median_income_SES_subset	NO	0
250.15	Diabetes type 1 with peripheral circulatory disorders	3	endocrine/metabolic	brown	107	61523	0.846042	0.120841	-1.099	1.341	TRUE	250.15	0.0726081	median_income_SES_subset	NO	0
250.5	Glycosuria or Acetonuria	3	endocrine/metabolic	brown	133	61523	0.00777369	1.82625	0.481	3.171	TRUE	250.5	2.10937	median_income_SES_subset	NO	0
252.2	Hypoparathyroidism	3	endocrine/metabolic	brown	398	86380	0.579675	0.19095	-0.485	0.867	TRUE	252.2	0.236816	median_income_SES_subset	NO	0
253	Disorders of the pituitary gland and its hypothalamic control	3	endocrine/metabolic	brown	1518	86380	0.1259	-0.264904	-0.604	0.074	TRUE	253	0.899974	median_income_SES_subset	NO	0
253.2	Pituitary hypofunction	3	endocrine/metabolic	brown	282	86380	0.397268	-0.328084	-1.088	0.432	TRUE	253.2	0.400916	median_income_SES_subset	NO	0
253.3	Diabetes insipidus	3	endocrine/metabolic	brown	118	86380	0.0946527	1.1637	-0.201	2.528	TRUE	253.3	1.02387	median_income_SES_subset	NO	0
253.4	Anterior pituitary disorders	3	endocrine/metabolic	brown	164	86380	0.256108	-0.546174	-1.489	0.396	TRUE	253.4	0.591578	median_income_SES_subset	NO	0
253.7	Other disorders of neurohypophysis	3	endocrine/metabolic	brown	177	86380	0.0368554	-0.931116	-1.805	-0.057	TRUE	253.7	1.4335	median_income_SES_subset	NO	0
255.1	Adrenal hyperfunction	3	endocrine/metabolic	brown	435	86380	0.718867	-0.114941	-0.741	0.511	TRUE	255.1	0.143351	median_income_SES_subset	NO	0
255.11	Cushing's syndrome	3	endocrine/metabolic	brown	159	86380	0.460527	-0.386565	-1.413	0.64	TRUE	255.11	0.336745	median_income_SES_subset	NO	0
255.12	Hyperaldosteronism	3	endocrine/metabolic	brown	225	86380	0.679056	0.18364	-0.686	1.054	TRUE	255.12	0.168095	median_income_SES_subset	NO	0
255.2	Adrenal hypofunction	3	endocrine/metabolic	brown	797	86380	0.881338	-0.0358043	-0.506	0.434	TRUE	255.2	0.0548574	median_income_SES_subset	NO	0
255.21	Glucocorticoid deficiency	3	endocrine/metabolic	brown	771	86380	0.881881	-0.0362372	-0.514	0.442	TRUE	255.21	0.0545901	median_income_SES_subset	NO	0
258.1	Postablative ovarian failure	3	endocrine/metabolic	brown	190	52172	0.825274	0.113189	-0.892	1.118	TRUE	258.1	0.0834018	median_income_SES_subset	NO	0
261.1	Vitamin A deficiency	3	endocrine/metabolic	brown	134	64601	0.000113	2.88101	1.418	4.344	TRUE	261.1	3.94579	median_income_SES_subset	NO	0
270.1	Disturbances of amino-acid transport	3	endocrine/metabolic	brown	251	93795	0.615304	0.22398	-0.65	1.098	TRUE	270.1	0.21091	median_income_SES_subset	NO	0
270.11	Disturbances of sulphur-bearing amino-acid metabolism	3	endocrine/metabolic	brown	221	93795	0.615193	0.238976	-0.693	1.171	TRUE	270.11	0.210989	median_income_SES_subset	NO	0
270.33	Amyloidosis	3	endocrine/metabolic	brown	204	93795	0.266473	-0.484906	-1.34	0.37	TRUE	270.33	0.574346	median_income_SES_subset	NO	0
271.9	Other disorders of carbohydrate transport and metabolism	3	endocrine/metabolic	brown	157	90520	0.779159	0.149591	-0.896	1.195	TRUE	271.9	0.108374	median_income_SES_subset	NO	0
274.2	Crystal arthropathies	3	endocrine/metabolic	brown	504	96474	0.0970117	-0.457183	-0.997	0.083	TRUE	274.2	1.01318	median_income_SES_subset	NO	0
274.21	Chondrocalcinosis	3	endocrine/metabolic	brown	463	96474	0.0856231	-0.491999	-1.053	0.069	TRUE	274.21	1.06741	median_income_SES_subset	NO	0
275.6	Hypercalcemia	3	endocrine/metabolic	brown	2254	90703	0.0012653	0.480286	0.188	0.772	TRUE	275.6	2.89781	median_income_SES_subset	NO	0
276.8	Polydipsia	3	endocrine/metabolic	brown	176	76271	0.504549	0.353348	-0.684	1.391	TRUE	276.8	0.297097	median_income_SES_subset	NO	0
277.4	Disorders of bilirubin excretion	3	endocrine/metabolic	brown	731	95312	0.850474	0.0473762	-0.445	0.54	TRUE	277.4	0.0703391	median_income_SES_subset	NO	0
277.51	Lipoprotein disorders	3	endocrine/metabolic	brown	705	95312	0.155969	0.374954	-0.143	0.893	TRUE	277.51	0.806963	median_income_SES_subset	NO	0
277.7	Dysmetabolic syndrome X	3	endocrine/metabolic	brown	1395	95312	0.00267938	0.582582	0.202	0.963	TRUE	277.7	2.57197	median_income_SES_subset	NO	0
279.7	Other immunological findings	3	endocrine/metabolic	brown	354	95452	0.00701099	-0.920007	-1.589	-0.251	TRUE	279.7	2.15422	median_income_SES_subset	NO	0
394.7	Disease of tricuspid valve	8	circulatory system	red	782	84447	0.401977	0.204808	-0.274	0.684	TRUE	394.7	0.395798	median_income_SES_subset	NO	0
395.4	Nonrheumatic pulmonary valve disorders	8	circulatory system	red	210	84447	0.902914	0.0568138	-0.856	0.97	TRUE	395.4	0.0443537	median_income_SES_subset	NO	0
395.6	Heart valve replaced	8	circulatory system	red	1260	84447	0.349162	-0.173056	-0.535	0.189	TRUE	395.6	0.456973	median_income_SES_subset	NO	0
411.41	Aneurysm and dissection of heart	8	circulatory system	red	222	79327	0.139409	-0.626933	-1.458	0.204	TRUE	411.41	0.855708	median_income_SES_subset	NO	0
414.2	ASCVD	8	circulatory system	red	240	79327	0.0412108	0.930161	0.037	1.823	TRUE	414.2	1.38499	median_income_SES_subset	NO	0
420.22	Chronic pericarditis	8	circulatory system	red	104	95031	0.0122038	-1.43001	-2.548	-0.312	TRUE	420.22	1.9135	median_income_SES_subset	NO	0
425.11	Hypertrophic obstructive cardiomyopathy	8	circulatory system	red	213	95031	0.00459554	-1.14187	-1.932	-0.352	TRUE	425.11	2.33766	median_income_SES_subset	NO	0
425.12	Other hypertrophic cardiomyopathy	8	circulatory system	red	372	95031	0.000315	-1.11445	-1.721	-0.508	TRUE	425.12	3.50148	median_income_SES_subset	NO	0
425.2	Secondary/extrinsic cardiomyopathies	8	circulatory system	red	437	95031	0.00481347	-0.825609	-1.4	-0.252	TRUE	425.2	2.31754	median_income_SES_subset	NO	0
425.8	Other cardiomyopathy	8	circulatory system	red	184	95031	0.664786	0.218511	-0.77	1.207	TRUE	425.8	0.177318	median_income_SES_subset	NO	0
426.23	Second degree AV block	8	circulatory system	red	340	56395	0.0441861	-0.713785	-1.409	-0.019	TRUE	426.23	1.35471	median_income_SES_subset	NO	0
426.24	Atrioventricular block, complete	8	circulatory system	red	585	56395	0.0905874	-0.48005	-1.036	0.076	TRUE	426.24	1.04293	median_income_SES_subset	NO	0
426.25	Other heart block	8	circulatory system	red	133	56395	0.117566	-0.872875	-1.966	0.22	TRUE	426.25	0.929718	median_income_SES_subset	NO	0
426.32	Left bundle branch block	8	circulatory system	red	1235	56395	0.0411356	-0.410456	-0.804	-0.017	TRUE	426.32	1.38578	median_income_SES_subset	NO	0
426.4	Anomalous atrioventricular excitation	8	circulatory system	red	124	56395	0.129126	-0.897695	-2.057	0.262	TRUE	426.4	0.888988	median_income_SES_subset	NO	0
426.9	Cardiac pacemaker/device in situ	8	circulatory system	red	175	56395	0.0908676	-0.827766	-1.787	0.132	TRUE	426.9	1.04159	median_income_SES_subset	NO	0
426.91	Cardiac pacemaker in situ	8	circulatory system	red	148	56395	0.0655069	-0.964561	-1.991	0.062	TRUE	426.91	1.18371	median_income_SES_subset	NO	0
427.1	Paroxysmal tachycardia, unspecified	8	circulatory system	red	3657	56395	0.00266602	-0.374122	-0.618	-0.13	TRUE	427.1	2.57414	median_income_SES_subset	NO	0
427.22	Atrial flutter	8	circulatory system	red	2291	56395	0.00135844	-0.494557	-0.797	-0.192	TRUE	427.22	2.86696	median_income_SES_subset	NO	0
427.3	Other specified cardiac dysrhythmias	8	circulatory system	red	6389	56395	0.195003	-0.132024	-0.332	0.068	TRUE	427.3	0.709959	median_income_SES_subset	NO	0
427.41	Ventricular fibrillation and flutter	8	circulatory system	red	207	56395	0.344221	-0.442749	-1.36	0.475	TRUE	427.41	0.463162	median_income_SES_subset	NO	0
427.42	Cardiac arrest	8	circulatory system	red	269	56395	0.669716	-0.181	-1.013	0.651	TRUE	427.42	0.174109	median_income_SES_subset	NO	0
427.8	Sinoatrial node dysfunction (Bradycardia)	8	circulatory system	red	945	56395	0.00333501	-0.659706	-1.1	-0.219	TRUE	427.8	2.4769	median_income_SES_subset	NO	0
429.1	Heart transplant/surgery	8	circulatory system	red	268	82566	0.0103374	-0.939067	-1.657	-0.221	TRUE	429.1	1.98559	median_income_SES_subset	NO	0
429.9	Cardiac complications, not elsewhere classified	8	circulatory system	red	174	82566	0.0305353	-0.967159	-1.844	-0.091	TRUE	429.9	1.5152	median_income_SES_subset	NO	0
430.1	Subarachnoid hemorrhage	8	circulatory system	red	326	89116	0.0425479	-0.704954	-1.386	-0.024	TRUE	430.1	1.37112	median_income_SES_subset	NO	0
430.3	Subdural hemorrhage	8	circulatory system	red	312	89116	0.176576	-0.476487	-1.168	0.215	TRUE	430.3	0.753069	median_income_SES_subset	NO	0
440.1	Atherosclerosis of renal artery	8	circulatory system	red	261	82869	0.777844	0.116083	-0.69	0.923	TRUE	440.1	0.109107	median_income_SES_subset	NO	0
441	Vascular insufficiency of intestine	8	circulatory system	red	377	82869	0.571666	-0.19094	-0.853	0.471	TRUE	441	0.242858	median_income_SES_subset	NO	0
441.2	Chronic vascular insufficiency of intestine	8	circulatory system	red	110	82869	0.944298	-0.0440893	-1.281	1.193	TRUE	441.2	0.0248909	median_income_SES_subset	NO	0
442	Other aneurysm	8	circulatory system	red	2781	82869	0.440821	-0.100224	-0.355	0.155	TRUE	442	0.355738	median_income_SES_subset	NO	0
442.1	Aortic aneurysm	8	circulatory system	red	1819	82869	0.0202987	-0.359397	-0.663	-0.056	TRUE	442.1	1.69253	median_income_SES_subset	NO	0
442.2	Aneurysm of iliac artery	8	circulatory system	red	236	82869	0.100589	-0.650213	-1.426	0.126	TRUE	442.2	0.997449	median_income_SES_subset	NO	0
442.3	Aneurysm of artery of lower extremity	8	circulatory system	red	121	82869	0.557221	-0.334301	-1.451	0.782	TRUE	442.3	0.253972	median_income_SES_subset	NO	0
442.4	Arterial dissection	8	circulatory system	red	230	82869	0.0383819	-0.859894	-1.674	-0.046	TRUE	442.4	1.41587	median_income_SES_subset	NO	0
442.8	Aneurysm of other specified artery	8	circulatory system	red	398	82869	0.108899	0.569083	-0.127	1.265	TRUE	442.8	0.962974	median_income_SES_subset	NO	0
443.8	Other specified peripheral vascular diseases	8	circulatory system	red	180	82869	0.721611	-0.17272	-1.123	0.777	TRUE	443.8	0.141697	median_income_SES_subset	NO	0
446.4	Wegener's granulomatosis	8	circulatory system	red	115	82869	0.000821	-1.7728	-2.811	-0.734	TRUE	446.4	3.08542	median_income_SES_subset	NO	0
446.5	Giant cell arteritis	8	circulatory system	red	229	82869	0.00742172	-1.04884	-1.817	-0.281	TRUE	446.5	2.1295	median_income_SES_subset	NO	0
451.2	Phlebitis and thrombophlebitis of lower extremities	8	circulatory system	red	507	66102	0.944414	0.0207731	-0.563	0.605	TRUE	451.2	0.0248375	median_income_SES_subset	NO	0
454.1	Varicose veins of lower extremity	8	circulatory system	red	4180	66102	0.000482	0.405137	0.178	0.633	TRUE	454.1	3.31703	median_income_SES_subset	NO	0
455	Hemorrhoids	8	circulatory system	red	10434	66102	0.000589	0.269666	0.116	0.423	TRUE	455	3.22994	median_income_SES_subset	NO	0
458.2	Iatrogenic hypotension	8	circulatory system	red	263	88650	9.74e-06	-1.57829	-2.278	-0.879	TRUE	458.2	5.01153	median_income_SES_subset	NO	0
459.1	Hemorrhage NOS	8	circulatory system	red	392	88650	0.0345783	-0.674385	-1.3	-0.049	TRUE	459.1	1.4612	median_income_SES_subset	NO	0
465.4	Acute laryngitis and tracheitis	9	respiratory	coral4	505	52528	0.996059	0.00147931	-0.586	0.588	TRUE	465.4	0.00171492	median_income_SES_subset	NO	0
473.1	Chronic laryngitis	9	respiratory	coral4	367	51069	0.0489872	-0.644429	-1.286	-0.003	TRUE	473.1	1.30992	median_income_SES_subset	NO	0
474.1	Acute tonsillitis	9	respiratory	coral4	477	51069	0.163998	0.480435	-0.196	1.157	TRUE	474.1	0.78516	median_income_SES_subset	NO	0
475.9	Postnasal drip	9	respiratory	coral4	1778	51069	0.00165845	0.543071	0.205	0.881	TRUE	475.9	2.7803	median_income_SES_subset	NO	0
480.12	Pseudomonal pneumonia	9	respiratory	coral4	103	74973	0.0582203	1.37216	-0.048	2.792	TRUE	480.12	1.23493	median_income_SES_subset	NO	0
480.5	Bronchopneumonia and lung abscess	9	respiratory	coral4	173	74973	0.685172	-0.192945	-1.126	0.74	TRUE	480.5	0.1642	median_income_SES_subset	NO	0
500	Lung disease due to external agents	9	respiratory	coral4	381	84345	1.1e-05	-1.3354	-1.931	-0.74	TRUE	500	4.95787	median_income_SES_subset	NO	0
504	Other alveolar and parietoalveolar pneumonopathy	9	respiratory	coral4	1165	84345	0.0062336	-0.521515	-0.895	-0.148	TRUE	504	2.20526	median_income_SES_subset	NO	0
504.1	Idiopathic fibrosing alveolitis	9	respiratory	coral4	339	84345	0.223759	-0.4245	-1.108	0.259	TRUE	504.1	0.650219	median_income_SES_subset	NO	0
509.2	Respiratory insufficiency	9	respiratory	coral4	172	84345	0.00175729	-1.41204	-2.297	-0.527	TRUE	509.2	2.75516	median_income_SES_subset	NO	0
510.2	Lung transplant	9	respiratory	coral4	142	95627	0.18381	0.799674	-0.38	1.979	TRUE	510.2	0.735632	median_income_SES_subset	NO	0
513.8	Disorders of diaphragm	9	respiratory	coral4	385	96931	0.210874	0.440675	-0.25	1.131	TRUE	513.8	0.675977	median_income_SES_subset	NO	0
514.1	Abnormal results of function study of pulmonary system	9	respiratory	coral4	522	82648	9.48e-05	1.31249	0.653	1.971	TRUE	514.1	4.02318	median_income_SES_subset	NO	0
519.2	Respiratory complications	9	respiratory	coral4	112	94465	0.00102707	-1.75526	-2.803	-0.707	TRUE	519.2	2.9884	median_income_SES_subset	NO	0
580.11	Proliferative glomerulonephritis	11	genitourinary	black	116	75131	0.259294	0.745236	-0.55	2.04	TRUE	580.11	0.586207	median_income_SES_subset	NO	0
580.12	Non-proliferative glomerulonephritis	11	genitourinary	black	168	75131	0.220901	0.665599	-0.4	1.731	TRUE	580.12	0.655802	median_income_SES_subset	NO	0
580.14	Chronic glomerulonephritis, NOS	11	genitourinary	black	122	75131	0.898776	-0.0752339	-1.234	1.084	TRUE	580.14	0.0463485	median_income_SES_subset	NO	0
589	Abnormal results of function study of kidney	11	genitourinary	black	597	75131	0.611382	0.139257	-0.398	0.676	TRUE	589	0.213687	median_income_SES_subset	NO	0
592.12	Chronic cystitis	11	genitourinary	black	124	66903	0.960291	0.029587	-1.135	1.194	TRUE	592.12	0.0175972	median_income_SES_subset	NO	0
592.13	Chronic interstitial cystitis	11	genitourinary	black	419	66903	0.000698	1.29277	0.545	2.04	TRUE	592.13	3.1563	median_income_SES_subset	NO	0
594	Urinary calculus	11	genitourinary	black	7087	90919	0.157721	0.120893	-0.047	0.289	TRUE	594	0.802111	median_income_SES_subset	NO	0
594.1	Calculus of kidney	11	genitourinary	black	6400	90919	0.441036	0.0686851	-0.106	0.243	TRUE	594.1	0.355526	median_income_SES_subset	NO	0
594.2	Calculus of lower urinary tract	11	genitourinary	black	293	90919	0.28447	-0.388964	-1.101	0.323	TRUE	594.2	0.545963	median_income_SES_subset	NO	0
594.8	Renal colic	11	genitourinary	black	345	90919	0.4473	-0.269613	-0.965	0.426	TRUE	594.8	0.349401	median_income_SES_subset	NO	0
595	Hydronephrosis	11	genitourinary	black	1932	90919	0.714035	-0.0566367	-0.36	0.246	TRUE	595	0.146281	median_income_SES_subset	NO	0
596.1	Bladder neck obstruction	11	genitourinary	black	344	90423	0.822764	-0.076708	-0.748	0.594	TRUE	596.1	0.0847249	median_income_SES_subset	NO	0
597	Other disorders of urethra and urinary tract	11	genitourinary	black	750	90423	0.123566	-0.363103	-0.825	0.099	TRUE	597	0.9081	median_income_SES_subset	NO	0
597.1	Urethral stricture (not specified as infectious)	11	genitourinary	black	297	90423	0.924932	0.0357041	-0.707	0.778	TRUE	597.1	0.0338903	median_income_SES_subset	NO	0
597.2	Urinary complications NEC	11	genitourinary	black	169	90423	0.389263	-0.421414	-1.381	0.538	TRUE	597.2	0.409757	median_income_SES_subset	NO	0
597.8	Urethral hypermobility/ISD	11	genitourinary	black	149	90423	0.117749	-0.793314	-1.787	0.201	TRUE	597.8	0.929043	median_income_SES_subset	NO	0
601	Inflammatory diseases of prostate	11	genitourinary	black	1679	21609	0.0532242	0.350999	-0.005	0.707	TRUE	601	1.27389	median_income_SES_subset	NO	0
601.11	Acute prostatitis	11	genitourinary	black	198	21609	0.271252	-0.496806	-1.382	0.388	TRUE	601.11	0.566626	median_income_SES_subset	NO	0
601.12	Chronic prostatitis	11	genitourinary	black	243	21609	0.00252891	1.45036	0.509	2.392	TRUE	601.12	2.59707	median_income_SES_subset	NO	0
601.3	Orchitis and epididymitis	11	genitourinary	black	506	21609	0.412122	0.253767	-0.353	0.86	TRUE	601.3	0.384974	median_income_SES_subset	NO	0
601.4	Balanoposthitis	11	genitourinary	black	230	21609	0.173483	0.633867	-0.279	1.547	TRUE	601.4	0.760743	median_income_SES_subset	NO	0
603.2	Spermatocele	11	genitourinary	black	260	17508	0.258856	0.488237	-0.359	1.336	TRUE	603.2	0.586942	median_income_SES_subset	NO	0
604.3	Peyronie's disease	11	genitourinary	black	289	17508	0.824224	-0.0862779	-0.848	0.675	TRUE	604.3	0.0839548	median_income_SES_subset	NO	0
609.2	Abnormal spermatozoa	11	genitourinary	black	230	17508	0.750507	0.141463	-0.731	1.013	TRUE	609.2	0.124645	median_income_SES_subset	NO	0
610.2	Fibroadenosis of breast	11	genitourinary	black	139	34645	0.652297	-0.257252	-1.376	0.862	TRUE	610.2	0.185554	median_income_SES_subset	NO	0
612.1	Galactorrhea	11	genitourinary	black	280	73354	0.688869	0.175729	-0.684	1.036	TRUE	612.1	0.161863	median_income_SES_subset	NO	0
612.3	Congenital anomalies of breast	11	genitourinary	black	107	73354	1.07e-05	-2.34835	-3.394	-1.303	TRUE	612.3	4.96994	median_income_SES_subset	NO	0
613.1	Inflammatory disease of breast	11	genitourinary	black	477	86522	0.825137	0.0702648	-0.553	0.694	TRUE	613.1	0.0834739	median_income_SES_subset	NO	0
613.9	Breast disorder NOS	11	genitourinary	black	348	86522	0.00169553	-1.03877	-1.687	-0.39	TRUE	613.9	2.77069	median_income_SES_subset	NO	0
614.4	Inflammatory diseases of uterus, except cervix	11	genitourinary	black	124	45052	0.0733649	-1.01829	-2.133	0.096	TRUE	614.4	1.13451	median_income_SES_subset	NO	0
614.53	Cyst or abscess of Bartholin's gland	11	genitourinary	black	261	45052	0.128399	0.726286	-0.21	1.663	TRUE	614.53	0.89144	median_income_SES_subset	NO	0
615	Endometriosis	11	genitourinary	black	1396	45052	0.0181711	-0.447746	-0.819	-0.076	TRUE	615	1.74062	median_income_SES_subset	NO	0
618	Genital prolapse	11	genitourinary	black	2953	57776	0.0172142	0.322563	0.057	0.588	TRUE	618	1.76411	median_income_SES_subset	NO	0
618.1	Prolapse of vaginal walls	11	genitourinary	black	1903	57776	0.847927	-0.0307467	-0.345	0.284	TRUE	618.1	0.0716414	median_income_SES_subset	NO	0
618.2	Uterine/Uterovaginal prolapse	11	genitourinary	black	1062	57776	0.0780062	-0.359789	-0.76	0.04	TRUE	618.2	1.10787	median_income_SES_subset	NO	0
618.5	Prolapse of vaginal vault after hysterectomy	11	genitourinary	black	206	57776	0.113773	0.798333	-0.191	1.788	TRUE	618.5	0.943961	median_income_SES_subset	NO	0
620	Dysplasia of female genital organs	11	genitourinary	black	171	55303	0.558809	0.31372	-0.738	1.365	TRUE	620	0.252737	median_income_SES_subset	NO	0
621	Endometrial hyperplasia	11	genitourinary	black	450	55303	0.293894	-0.326792	-0.937	0.283	TRUE	621	0.531809	median_income_SES_subset	NO	0
622.1	Polyp of corpus uteri	11	genitourinary	black	1179	55303	9.4e-05	-0.745493	-1.12	-0.371	TRUE	622.1	4.02685	median_income_SES_subset	NO	0
623	Hypertrophy of female genital organs	11	genitourinary	black	859	55303	0.528776	0.152428	-0.322	0.627	TRUE	623	0.276728	median_income_SES_subset	NO	0
624.9	stress incontinence, female	11	genitourinary	black	3250	45583	0.0841424	0.225151	-0.03	0.481	TRUE	624.9	1.07499	median_income_SES_subset	NO	0
628	Ovarian cyst	11	genitourinary	black	3086	27011	0.0980159	-0.243282	-0.531	0.045	TRUE	628	1.0087	median_income_SES_subset	NO	0
145	Cancer of mouth	2	neoplasms	darkcyan	358	101118	0.0265308	-0.925858	-1.744	-0.108	TRUE	145	1.57625	high_school_education_SES_subset	NO	0
145.2	Cancer of tongue	2	neoplasms	darkcyan	190	101118	0.0310809	-1.26278	-2.411	-0.115	TRUE	145.2	1.50751	high_school_education_SES_subset	NO	0
149	Cancer of larynx, pharynx, nasal cavities	2	neoplasms	darkcyan	365	101118	0.370251	0.338308	-0.402	1.078	TRUE	149	0.431504	high_school_education_SES_subset	NO	0
149.1	Cancer of oropharynx	2	neoplasms	darkcyan	199	101118	0.575523	-0.299814	-1.349	0.75	TRUE	149.1	0.239937	high_school_education_SES_subset	NO	0
150	Cancer of esophagus	2	neoplasms	darkcyan	143	93502	0.374804	-0.575528	-1.847	0.695	TRUE	150	0.426196	high_school_education_SES_subset	NO	0
151	Cancer of stomach	2	neoplasms	darkcyan	155	93502	0.596763	0.308165	-0.833	1.45	TRUE	151	0.224198	high_school_education_SES_subset	NO	0
153	Colorectal cancer	2	neoplasms	darkcyan	1374	75793	0.00663589	0.533754	0.148	0.919	TRUE	153	2.1781	high_school_education_SES_subset	NO	0
153.2	Colon cancer	2	neoplasms	darkcyan	854	75793	0.650965	0.116408	-0.388	0.621	TRUE	153.2	0.186443	high_school_education_SES_subset	NO	0
153.3	Malignant neoplasm of rectum, rectosigmoid junction, and anus	2	neoplasms	darkcyan	748	75793	0.0130372	0.644564	0.136	1.153	TRUE	153.3	1.88481	high_school_education_SES_subset	NO	0
157	Pancreatic cancer	2	neoplasms	darkcyan	285	93502	0.831174	-0.0946164	-0.964	0.775	TRUE	157	0.080308	high_school_education_SES_subset	NO	0
165	Cancer within the respiratory system	2	neoplasms	darkcyan	1099	101248	0.0923182	0.371888	-0.061	0.805	TRUE	165	1.03471	high_school_education_SES_subset	NO	0
165.1	Cancer of bronchus; lung	2	neoplasms	darkcyan	1089	101248	0.0831158	0.384118	-0.05	0.819	TRUE	165.1	1.08032	high_school_education_SES_subset	NO	0
170	Cancer of bone and connective tissue	2	neoplasms	darkcyan	479	102083	0.142497	0.475311	-0.16	1.111	TRUE	170	0.846196	high_school_education_SES_subset	NO	0
170.1	Bone cancer	2	neoplasms	darkcyan	157	102083	0.675765	0.239913	-0.884	1.364	TRUE	170.1	0.170204	high_school_education_SES_subset	NO	0
170.2	Cancer of connective tissue	2	neoplasms	darkcyan	370	102083	0.202109	0.470059	-0.252	1.192	TRUE	170.2	0.694415	high_school_education_SES_subset	NO	0
180.1	Cervical cancer	2	neoplasms	darkcyan	194	41718	0.721312	0.19046	-0.856	1.237	TRUE	180.1	0.141877	high_school_education_SES_subset	NO	0
182	Malignant neoplasm of uterus	2	neoplasms	darkcyan	603	45736	0.832805	-0.0662914	-0.682	0.549	TRUE	182	0.0794567	high_school_education_SES_subset	NO	0
184	Cancer of other female genital organs	2	neoplasms	darkcyan	665	51180	0.126892	-0.460718	-1.052	0.131	TRUE	184	0.896566	high_school_education_SES_subset	NO	0
184.1	Malignant neoplasm of ovary and other uterine adnexa	2	neoplasms	darkcyan	405	51180	0.0396256	-0.81289	-1.587	-0.039	TRUE	184.1	1.40202	high_school_education_SES_subset	NO	0
184.2	Cancer of other female genital organs (excluding uterus and ovary)	2	neoplasms	darkcyan	216	51180	0.861916	0.0875859	-0.899	1.075	TRUE	184.2	0.064535	high_school_education_SES_subset	NO	0
187	Cancer of other male genital organs	2	neoplasms	darkcyan	193	34099	0.834408	-0.112329	-1.165	0.941	TRUE	187	0.0786214	high_school_education_SES_subset	NO	0
189	Cancer of urinary organs (incl. kidney and bladder)	2	neoplasms	darkcyan	1539	100933	0.294738	0.199023	-0.173	0.571	TRUE	189	0.530564	high_school_education_SES_subset	NO	0
189.1	Cancer of kidney and renal pelvis	2	neoplasms	darkcyan	767	100933	0.295811	0.274624	-0.24	0.789	TRUE	189.1	0.528986	high_school_education_SES_subset	NO	0
189.11	Malignant neoplasm of kidney, except pelvis	2	neoplasms	darkcyan	746	100933	0.249858	0.305543	-0.215	0.826	TRUE	189.11	0.602307	high_school_education_SES_subset	NO	0
189.2	Cancer of bladder	2	neoplasms	darkcyan	804	100933	0.701867	0.10165	-0.419	0.622	TRUE	189.2	0.153745	high_school_education_SES_subset	NO	0
189.21	Malignant neoplasm of bladder	2	neoplasms	darkcyan	726	100933	0.562807	-0.165075	-0.724	0.394	TRUE	189.21	0.24964	high_school_education_SES_subset	NO	0
189.4	Malignant neoplasm of other urinary organs	2	neoplasms	darkcyan	162	100933	0.442897	0.43649	-0.678	1.551	TRUE	189.4	0.353697	high_school_education_SES_subset	NO	0
191	Manlignant and unknown neoplasms of brain and nervous system	2	neoplasms	darkcyan	638	99018	0.00933142	0.71623	0.176	1.256	TRUE	191	2.03005	high_school_education_SES_subset	NO	0
191.1	Cancer of brain and nervous system	2	neoplasms	darkcyan	328	99018	0.00660428	1.01037	0.281	1.739	TRUE	191.1	2.18017	high_school_education_SES_subset	NO	0
191.11	Cancer of brain	2	neoplasms	darkcyan	281	99018	0.0197505	0.940689	0.15	1.732	TRUE	191.11	1.70442	high_school_education_SES_subset	NO	0
195.3	Malignant neoplasm of head, face, and neck	2	neoplasms	darkcyan	330	88956	0.998553	0.000754	-0.815	0.816	TRUE	195.3	0.000629	high_school_education_SES_subset	NO	0
198.2	Secondary malignancy of respiratory organs	2	neoplasms	darkcyan	529	88956	0.302668	0.336357	-0.303	0.976	TRUE	198.2	0.519033	high_school_education_SES_subset	NO	0
198.3	Secondary malignant neoplasm of digestive systems	2	neoplasms	darkcyan	117	88956	0.122958	1.00824	-0.273	2.289	TRUE	198.3	0.910243	high_school_education_SES_subset	NO	0
198.5	Secondary malignancy of brain/spine	2	neoplasms	darkcyan	290	88956	0.0418348	0.861059	0.032	1.69	TRUE	198.5	1.37846	high_school_education_SES_subset	NO	0
198.6	Secondary malignancy of bone	2	neoplasms	darkcyan	659	88956	0.42009	0.237471	-0.34	0.815	TRUE	198.6	0.376657	high_school_education_SES_subset	NO	0
199.4	Neurofibromatosis	2	neoplasms	darkcyan	109	88956	0.195362	0.8503	-0.437	2.137	TRUE	199.4	0.70916	high_school_education_SES_subset	NO	0
200	Myeloproliferative disease	2	neoplasms	darkcyan	963	98616	0.0706566	0.417437	-0.035	0.87	TRUE	200	1.15085	high_school_education_SES_subset	NO	0
200.1	Polycythemia vera	2	neoplasms	darkcyan	212	98616	0.118358	0.748105	-0.191	1.687	TRUE	200.1	0.926801	high_school_education_SES_subset	NO	0
201	Hodgkin's disease	2	neoplasms	darkcyan	218	98616	0.274652	-0.560689	-1.567	0.445	TRUE	201	0.561218	high_school_education_SES_subset	NO	0
202.21	Nodular lymphoma	2	neoplasms	darkcyan	248	98616	0.336831	-0.469903	-1.429	0.489	TRUE	202.21	0.472587	high_school_education_SES_subset	NO	0
202.22	Reticulosarcoma	2	neoplasms	darkcyan	259	98616	0.124307	0.67488	-0.186	1.536	TRUE	202.22	0.905504	high_school_education_SES_subset	NO	0
204	Leukemia	2	neoplasms	darkcyan	1016	98616	0.0182423	0.531789	0.09	0.973	TRUE	204	1.73892	high_school_education_SES_subset	NO	0
204.1	Lymphoid leukemia	2	neoplasms	darkcyan	436	98616	0.952528	0.0212654	-0.679	0.721	TRUE	204.1	0.0211224	high_school_education_SES_subset	NO	0
204.12	Lymphoid leukemia, chronic	2	neoplasms	darkcyan	364	98616	0.463839	0.282833	-0.474	1.04	TRUE	204.12	0.333633	high_school_education_SES_subset	NO	0
204.2	Myeloid leukemia	2	neoplasms	darkcyan	200	98616	0.250297	0.572055	-0.403	1.547	TRUE	204.2	0.601544	high_school_education_SES_subset	NO	0
204.22	Myeloid leukemia, chronic	2	neoplasms	darkcyan	101	98616	0.00571138	1.75492	0.51	2.999	TRUE	204.22	2.24326	high_school_education_SES_subset	NO	0
204.4	Multiple myeloma	2	neoplasms	darkcyan	358	98616	0.00522814	1.01366	0.302	1.725	TRUE	204.4	2.28165	high_school_education_SES_subset	NO	0
209	Neuroendocrine tumors	2	neoplasms	darkcyan	326	102498	0.115664	0.612974	-0.151	1.377	TRUE	209	0.936801	high_school_education_SES_subset	NO	0
210	Benign neoplasm of lip, oral cavity, and pharynx	2	neoplasms	darkcyan	406	101118	0.119709	-0.596655	-1.348	0.155	TRUE	210	0.921873	high_school_education_SES_subset	NO	0
212	Benign neoplasm of respiratory and intrathoracic organs	2	neoplasms	darkcyan	241	102390	0.0177955	1.03539	0.179	1.892	TRUE	212	1.74969	high_school_education_SES_subset	NO	0
214	Lipoma	2	neoplasms	darkcyan	2764	94099	0.0292533	0.304927	0.031	0.579	TRUE	214	1.53383	high_school_education_SES_subset	NO	0
214.1	Lipoma of skin and subcutaneous tissue	2	neoplasms	darkcyan	1561	94099	0.594065	0.0996375	-0.267	0.466	TRUE	214.1	0.226166	high_school_education_SES_subset	NO	0
215	Other benign neoplasm of connective and other soft tissue	2	neoplasms	darkcyan	1416	94099	2.05e-05	0.788843	0.426	1.152	TRUE	215	4.68738	high_school_education_SES_subset	NO	0
222	Benign neoplasm of male genital organs	2	neoplasms	darkcyan	108	34099	0.000177	2.32464	1.11	3.54	TRUE	222	3.75274	high_school_education_SES_subset	NO	0
225	Benign neoplasm of brain and other parts of nervous system	2	neoplasms	darkcyan	1010	99018	0.175908	0.31021	-0.139	0.759	TRUE	225	0.754715	high_school_education_SES_subset	NO	0
225.1	Benign neoplasm of brain, cranial nerves, meninges	2	neoplasms	darkcyan	969	99018	0.362016	0.214828	-0.247	0.677	TRUE	225.1	0.441273	high_school_education_SES_subset	NO	0
226	Benign neoplasm of thyroid glands	2	neoplasms	darkcyan	167	98977	0.636206	-0.277318	-1.426	0.872	TRUE	226	0.196402	high_school_education_SES_subset	NO	0
227	Benign neoplasm of other endocrine glands and related structures	2	neoplasms	darkcyan	1447	98977	0.00212938	0.571789	0.207	0.937	TRUE	227	2.67175	high_school_education_SES_subset	NO	0
227.2	Benign neoplasm of parathyroid gland	2	neoplasms	darkcyan	135	98977	0.0403611	1.19053	0.052	2.329	TRUE	227.2	1.39404	high_school_education_SES_subset	NO	0
227.3	Benign neoplasm of pituitary gland and craniopharyngeal duct (pouch)	2	neoplasms	darkcyan	707	98977	0.558819	0.158427	-0.373	0.69	TRUE	227.3	0.252729	high_school_education_SES_subset	NO	0
241.2	Nontoxic multinodular goiter	3	endocrine/metabolic	brown	3656	74431	0.0834914	0.2178	-0.029	0.464	TRUE	241.2	1.07836	high_school_education_SES_subset	NO	0
242.1	Graves' disease	3	endocrine/metabolic	brown	927	74431	0.855753	-0.0435984	-0.514	0.426	TRUE	242.1	0.0676517	high_school_education_SES_subset	NO	0
242.2	Toxic multinodular goiter	3	endocrine/metabolic	brown	157	74431	0.351913	-0.570824	-1.773	0.631	TRUE	242.2	0.453564	high_school_education_SES_subset	NO	0
242.3	Exophthalmos	3	endocrine/metabolic	brown	221	74431	0.0166167	1.07522	0.195	1.955	TRUE	242.3	1.77946	high_school_education_SES_subset	NO	0
244.1	Secondary hypothyroidism	3	endocrine/metabolic	brown	2475	74431	0.0506907	-0.300793	-0.602	0.001	TRUE	244.1	1.29507	high_school_education_SES_subset	NO	0
246.7	Abnormal results of function study of thyroid	3	endocrine/metabolic	brown	1394	74431	0.521217	-0.127361	-0.517	0.262	TRUE	246.7	0.282982	high_school_education_SES_subset	NO	0
250.15	Diabetes type 1 with peripheral circulatory disorders	3	endocrine/metabolic	brown	107	61523	0.766916	0.216048	-1.213	1.645	TRUE	250.15	0.115252	high_school_education_SES_subset	NO	0
250.5	Glycosuria or Acetonuria	3	endocrine/metabolic	brown	133	61523	0.781238	0.174518	-1.057	1.406	TRUE	250.5	0.107217	high_school_education_SES_subset	NO	0
252.2	Hypoparathyroidism	3	endocrine/metabolic	brown	398	86380	0.000878	-1.35221	-2.149	-0.556	TRUE	252.2	3.05633	high_school_education_SES_subset	NO	0
253	Disorders of the pituitary gland and its hypothalamic control	3	endocrine/metabolic	brown	1518	86380	0.397013	0.158999	-0.209	0.527	TRUE	253	0.401195	high_school_education_SES_subset	NO	0
253.2	Pituitary hypofunction	3	endocrine/metabolic	brown	282	86380	0.620608	0.211246	-0.625	1.048	TRUE	253.2	0.207182	high_school_education_SES_subset	NO	0
253.3	Diabetes insipidus	3	endocrine/metabolic	brown	118	86380	0.210265	0.788162	-0.445	2.021	TRUE	253.3	0.677234	high_school_education_SES_subset	NO	0
253.4	Anterior pituitary disorders	3	endocrine/metabolic	brown	164	86380	0.404668	-0.49384	-1.655	0.668	TRUE	253.4	0.392901	high_school_education_SES_subset	NO	0
253.7	Other disorders of neurohypophysis	3	endocrine/metabolic	brown	177	86380	0.220801	-0.71958	-1.871	0.432	TRUE	253.7	0.655999	high_school_education_SES_subset	NO	0
255.1	Adrenal hyperfunction	3	endocrine/metabolic	brown	435	86380	0.027286	0.735312	0.082	1.388	TRUE	255.1	1.56406	high_school_education_SES_subset	NO	0
255.11	Cushing's syndrome	3	endocrine/metabolic	brown	159	86380	0.154143	0.779375	-0.293	1.851	TRUE	255.11	0.812075	high_school_education_SES_subset	NO	0
255.12	Hyperaldosteronism	3	endocrine/metabolic	brown	225	86380	0.0112525	1.14217	0.259	2.025	TRUE	255.12	1.94875	high_school_education_SES_subset	NO	0
255.2	Adrenal hypofunction	3	endocrine/metabolic	brown	797	86380	0.661423	-0.116018	-0.635	0.403	TRUE	255.2	0.179521	high_school_education_SES_subset	NO	0
255.21	Glucocorticoid deficiency	3	endocrine/metabolic	brown	771	86380	0.763354	-0.0807891	-0.607	0.445	TRUE	255.21	0.117274	high_school_education_SES_subset	NO	0
258.1	Postablative ovarian failure	3	endocrine/metabolic	brown	190	52172	0.00321152	-1.75621	-2.924	-0.588	TRUE	258.1	2.49329	high_school_education_SES_subset	NO	0
261.1	Vitamin A deficiency	3	endocrine/metabolic	brown	134	64601	0.0503099	1.12375	-0.002	2.249	TRUE	261.1	1.29835	high_school_education_SES_subset	NO	0
270.1	Disturbances of amino-acid transport	3	endocrine/metabolic	brown	251	93795	0.501969	-0.31732	-1.244	0.609	TRUE	270.1	0.299323	high_school_education_SES_subset	NO	0
270.11	Disturbances of sulphur-bearing amino-acid metabolism	3	endocrine/metabolic	brown	221	93795	0.205578	-0.654607	-1.668	0.359	TRUE	270.11	0.687024	high_school_education_SES_subset	NO	0
270.33	Amyloidosis	3	endocrine/metabolic	brown	204	93795	0.583272	-0.29206	-1.335	0.751	TRUE	270.33	0.234129	high_school_education_SES_subset	NO	0
271.9	Other disorders of carbohydrate transport and metabolism	3	endocrine/metabolic	brown	157	90520	0.243334	-0.727305	-1.949	0.495	TRUE	271.9	0.613798	high_school_education_SES_subset	NO	0
274.2	Crystal arthropathies	3	endocrine/metabolic	brown	504	96474	0.143841	-0.510759	-1.196	0.174	TRUE	274.2	0.842118	high_school_education_SES_subset	NO	0
274.21	Chondrocalcinosis	3	endocrine/metabolic	brown	463	96474	0.0708424	-0.665789	-1.388	0.057	TRUE	274.21	1.14971	high_school_education_SES_subset	NO	0
275.6	Hypercalcemia	3	endocrine/metabolic	brown	2254	90703	0.441438	-0.123511	-0.438	0.191	TRUE	275.6	0.35513	high_school_education_SES_subset	NO	0
276.8	Polydipsia	3	endocrine/metabolic	brown	176	76271	0.00167191	-1.96566	-3.191	-0.74	TRUE	276.8	2.77679	high_school_education_SES_subset	NO	0
277.4	Disorders of bilirubin excretion	3	endocrine/metabolic	brown	731	95312	0.69523	-0.106569	-0.64	0.427	TRUE	277.4	0.157872	high_school_education_SES_subset	NO	0
277.51	Lipoprotein disorders	3	endocrine/metabolic	brown	705	95312	0.0393547	-0.590003	-1.151	-0.029	TRUE	277.51	1.405	high_school_education_SES_subset	NO	0
277.7	Dysmetabolic syndrome X	3	endocrine/metabolic	brown	1395	95312	0.15565	-0.284126	-0.676	0.108	TRUE	277.7	0.80785	high_school_education_SES_subset	NO	0
279.7	Other immunological findings	3	endocrine/metabolic	brown	354	95452	0.324335	-0.390454	-1.167	0.386	TRUE	279.7	0.489007	high_school_education_SES_subset	NO	0
394.7	Disease of tricuspid valve	8	circulatory system	red	782	84447	0.51445	0.17229	-0.346	0.69	TRUE	394.7	0.288656	high_school_education_SES_subset	NO	0
395.4	Nonrheumatic pulmonary valve disorders	8	circulatory system	red	210	84447	0.000734	1.51487	0.636	2.394	TRUE	395.4	3.1341	high_school_education_SES_subset	NO	0
395.6	Heart valve replaced	8	circulatory system	red	1260	84447	0.619993	0.104936	-0.31	0.52	TRUE	395.6	0.207613	high_school_education_SES_subset	NO	0
411.41	Aneurysm and dissection of heart	8	circulatory system	red	222	79327	0.699359	0.18895	-0.77	1.148	TRUE	411.41	0.1553	high_school_education_SES_subset	NO	0
414.2	ASCVD	8	circulatory system	red	240	79327	0.310227	-0.503173	-1.475	0.469	TRUE	414.2	0.508321	high_school_education_SES_subset	NO	0
420.22	Chronic pericarditis	8	circulatory system	red	104	95031	0.701392	0.271875	-1.118	1.662	TRUE	420.22	0.154039	high_school_education_SES_subset	NO	0
425.11	Hypertrophic obstructive cardiomyopathy	8	circulatory system	red	213	95031	0.725793	0.175708	-0.806	1.158	TRUE	425.11	0.139187	high_school_education_SES_subset	NO	0
425.12	Other hypertrophic cardiomyopathy	8	circulatory system	red	372	95031	0.939839	-0.0289963	-0.782	0.724	TRUE	425.12	0.0269464	high_school_education_SES_subset	NO	0
425.2	Secondary/extrinsic cardiomyopathies	8	circulatory system	red	437	95031	0.590306	-0.193742	-0.899	0.512	TRUE	425.2	0.228923	high_school_education_SES_subset	NO	0
425.8	Other cardiomyopathy	8	circulatory system	red	184	95031	0.0943597	0.853823	-0.147	1.854	TRUE	425.8	1.02521	high_school_education_SES_subset	NO	0
426.23	Second degree AV block	8	circulatory system	red	340	56395	0.0164929	-1.06413	-1.934	-0.194	TRUE	426.23	1.7827	high_school_education_SES_subset	NO	0
426.24	Atrioventricular block, complete	8	circulatory system	red	585	56395	0.0727713	-0.610554	-1.277	0.056	TRUE	426.24	1.13804	high_school_education_SES_subset	NO	0
426.25	Other heart block	8	circulatory system	red	133	56395	0.920418	-0.0660023	-1.361	1.229	TRUE	426.25	0.0360151	high_school_education_SES_subset	NO	0
426.32	Left bundle branch block	8	circulatory system	red	1235	56395	0.00396192	-0.68823	-1.156	-0.22	TRUE	426.32	2.40209	high_school_education_SES_subset	NO	0
426.4	Anomalous atrioventricular excitation	8	circulatory system	red	124	56395	0.539482	-0.416234	-1.746	0.913	TRUE	426.4	0.268023	high_school_education_SES_subset	NO	0
426.9	Cardiac pacemaker/device in situ	8	circulatory system	red	175	56395	0.312694	0.5525	-0.52	1.625	TRUE	426.9	0.50488	high_school_education_SES_subset	NO	0
426.91	Cardiac pacemaker in situ	8	circulatory system	red	148	56395	0.400837	0.499215	-0.665	1.664	TRUE	426.91	0.397032	high_school_education_SES_subset	NO	0
427.1	Paroxysmal tachycardia, unspecified	8	circulatory system	red	3657	56395	0.562431	0.079929	-0.191	0.35	TRUE	427.1	0.249931	high_school_education_SES_subset	NO	0
427.22	Atrial flutter	8	circulatory system	red	2291	56395	0.0220143	-0.41717	-0.774	-0.06	TRUE	427.22	1.65729	high_school_education_SES_subset	NO	0
427.3	Other specified cardiac dysrhythmias	8	circulatory system	red	6389	56395	0.26007	-0.126675	-0.347	0.094	TRUE	427.3	0.58491	high_school_education_SES_subset	NO	0
427.41	Ventricular fibrillation and flutter	8	circulatory system	red	207	56395	0.897172	0.0673983	-0.955	1.09	TRUE	427.41	0.0471243	high_school_education_SES_subset	NO	0
427.42	Cardiac arrest	8	circulatory system	red	269	56395	0.00140312	1.32404	0.512	2.137	TRUE	427.42	2.8529	high_school_education_SES_subset	NO	0
427.8	Sinoatrial node dysfunction (Bradycardia)	8	circulatory system	red	945	56395	0.0552188	-0.523866	-1.059	0.012	TRUE	427.8	1.25791	high_school_education_SES_subset	NO	0
429.1	Heart transplant/surgery	8	circulatory system	red	268	82566	0.0802949	0.75898	-0.092	1.61	TRUE	429.1	1.09531	high_school_education_SES_subset	NO	0
429.9	Cardiac complications, not elsewhere classified	8	circulatory system	red	174	82566	0.413625	-0.483537	-1.643	0.676	TRUE	429.9	0.383394	high_school_education_SES_subset	NO	0
430.1	Subarachnoid hemorrhage	8	circulatory system	red	326	89116	0.014492	0.940232	0.186	1.694	TRUE	430.1	1.83887	high_school_education_SES_subset	NO	0
430.3	Subdural hemorrhage	8	circulatory system	red	312	89116	0.828743	0.0916653	-0.739	0.922	TRUE	430.3	0.0815804	high_school_education_SES_subset	NO	0
440.1	Atherosclerosis of renal artery	8	circulatory system	red	261	82869	0.0104782	1.10806	0.26	1.957	TRUE	440.1	1.97971	high_school_education_SES_subset	NO	0
441	Vascular insufficiency of intestine	8	circulatory system	red	377	82869	0.269203	-0.443881	-1.231	0.344	TRUE	441	0.56992	high_school_education_SES_subset	NO	0
441.2	Chronic vascular insufficiency of intestine	8	circulatory system	red	110	82869	0.239534	-0.893004	-2.381	0.595	TRUE	441.2	0.620633	high_school_education_SES_subset	NO	0
442	Other aneurysm	8	circulatory system	red	2781	82869	0.894926	-0.0198212	-0.314	0.274	TRUE	442	0.048213	high_school_education_SES_subset	NO	0
442.1	Aortic aneurysm	8	circulatory system	red	1819	82869	0.00223658	-0.587819	-0.965	-0.211	TRUE	442.1	2.65042	high_school_education_SES_subset	NO	0
442.2	Aneurysm of iliac artery	8	circulatory system	red	236	82869	0.0731226	-0.938036	-1.964	0.088	TRUE	442.2	1.13595	high_school_education_SES_subset	NO	0
442.3	Aneurysm of artery of lower extremity	8	circulatory system	red	121	82869	0.739624	-0.23131	-1.595	1.133	TRUE	442.3	0.130989	high_school_education_SES_subset	NO	0
442.4	Arterial dissection	8	circulatory system	red	230	82869	0.894683	-0.0645185	-1.02	0.891	TRUE	442.4	0.0483309	high_school_education_SES_subset	NO	0
442.8	Aneurysm of other specified artery	8	circulatory system	red	398	82869	0.0305269	0.77118	0.072	1.47	TRUE	442.8	1.51532	high_school_education_SES_subset	NO	0
443.8	Other specified peripheral vascular diseases	8	circulatory system	red	180	82869	0.785954	0.149707	-0.931	1.23	TRUE	443.8	0.104603	high_school_education_SES_subset	NO	0
446.4	Wegener's granulomatosis	8	circulatory system	red	115	82869	0.412553	-0.591596	-2.007	0.823	TRUE	446.4	0.38452	high_school_education_SES_subset	NO	0
446.5	Giant cell arteritis	8	circulatory system	red	229	82869	0.355618	0.453049	-0.508	1.414	TRUE	446.5	0.449016	high_school_education_SES_subset	NO	0
451.2	Phlebitis and thrombophlebitis of lower extremities	8	circulatory system	red	507	66102	0.405364	-0.291765	-0.979	0.395	TRUE	451.2	0.392155	high_school_education_SES_subset	NO	0
454.1	Varicose veins of lower extremity	8	circulatory system	red	4180	66102	0.00733867	0.330885	0.089	0.573	TRUE	454.1	2.13438	high_school_education_SES_subset	NO	0
455	Hemorrhoids	8	circulatory system	red	10434	66102	0.00352388	-0.249098	-0.416	-0.082	TRUE	455	2.45298	high_school_education_SES_subset	NO	0
458.2	Iatrogenic hypotension	8	circulatory system	red	263	88650	0.057673	-0.924664	-1.879	0.03	TRUE	458.2	1.23903	high_school_education_SES_subset	NO	0
459.1	Hemorrhage NOS	8	circulatory system	red	392	88650	0.716485	-0.137764	-0.881	0.606	TRUE	459.1	0.144793	high_school_education_SES_subset	NO	0
465.4	Acute laryngitis and tracheitis	9	respiratory	coral4	505	52528	0.274017	-0.368255	-1.028	0.292	TRUE	465.4	0.562223	high_school_education_SES_subset	NO	0
473.1	Chronic laryngitis	9	respiratory	coral4	367	51069	0.631356	0.188737	-0.582	0.96	TRUE	473.1	0.199726	high_school_education_SES_subset	NO	0
474.1	Acute tonsillitis	9	respiratory	coral4	477	51069	0.0280744	-0.744766	-1.409	-0.08	TRUE	474.1	1.55169	high_school_education_SES_subset	NO	0
475.9	Postnasal drip	9	respiratory	coral4	1778	51069	0.00168719	-0.595356	-0.967	-0.224	TRUE	475.9	2.77284	high_school_education_SES_subset	NO	0
480.12	Pseudomonal pneumonia	9	respiratory	coral4	103	74973	0.0127981	1.5565	0.331	2.782	TRUE	480.12	1.89285	high_school_education_SES_subset	NO	0
480.5	Bronchopneumonia and lung abscess	9	respiratory	coral4	173	74973	0.561009	-0.322217	-1.409	0.764	TRUE	480.5	0.25103	high_school_education_SES_subset	NO	0
500	Lung disease due to external agents	9	respiratory	coral4	381	84345	0.239666	-0.466745	-1.245	0.311	TRUE	500	0.620394	high_school_education_SES_subset	NO	0
504	Other alveolar and parietoalveolar pneumonopathy	9	respiratory	coral4	1165	84345	0.79288	0.0587649	-0.38	0.497	TRUE	504	0.100793	high_school_education_SES_subset	NO	0
504.1	Idiopathic fibrosing alveolitis	9	respiratory	coral4	339	84345	0.5125	0.262212	-0.522	1.047	TRUE	504.1	0.290306	high_school_education_SES_subset	NO	0
509.2	Respiratory insufficiency	9	respiratory	coral4	172	84345	0.262487	0.604194	-0.453	1.661	TRUE	509.2	0.580893	high_school_education_SES_subset	NO	0
510.2	Lung transplant	9	respiratory	coral4	142	95627	0.785975	0.168123	-1.045	1.382	TRUE	510.2	0.104591	high_school_education_SES_subset	NO	0
513.8	Disorders of diaphragm	9	respiratory	coral4	385	96931	0.278665	0.394695	-0.319	1.109	TRUE	513.8	0.554918	high_school_education_SES_subset	NO	0
514.1	Abnormal results of function study of pulmonary system	9	respiratory	coral4	522	82648	0.0974727	0.522121	-0.095	1.14	TRUE	514.1	1.01112	high_school_education_SES_subset	NO	0
519.2	Respiratory complications	9	respiratory	coral4	112	94465	0.92571	-0.0651638	-1.435	1.305	TRUE	519.2	0.0335251	high_school_education_SES_subset	NO	0
580.11	Proliferative glomerulonephritis	11	genitourinary	black	116	75131	0.000354	2.05265	0.927	3.179	TRUE	580.11	3.45147	high_school_education_SES_subset	NO	0
580.12	Non-proliferative glomerulonephritis	11	genitourinary	black	168	75131	0.000172	1.83698	0.879	2.795	TRUE	580.12	3.7646	high_school_education_SES_subset	NO	0
580.14	Chronic glomerulonephritis, NOS	11	genitourinary	black	122	75131	0.000256	2.0882	0.969	3.207	TRUE	580.14	3.59253	high_school_education_SES_subset	NO	0
589	Abnormal results of function study of kidney	11	genitourinary	black	597	75131	0.00227934	0.890225	0.318	1.462	TRUE	589	2.64219	high_school_education_SES_subset	NO	0
592.12	Chronic cystitis	11	genitourinary	black	124	66903	0.0321126	1.30409	0.111	2.497	TRUE	592.12	1.49332	high_school_education_SES_subset	NO	0
592.13	Chronic interstitial cystitis	11	genitourinary	black	419	66903	0.431883	0.279754	-0.418	0.977	TRUE	592.13	0.364634	high_school_education_SES_subset	NO	0
594	Urinary calculus	11	genitourinary	black	7087	90919	0.965639	0.00395076	-0.176	0.184	TRUE	594	0.0151851	high_school_education_SES_subset	NO	0
594.1	Calculus of kidney	11	genitourinary	black	6400	90919	0.984375	0.00188177	-0.186	0.19	TRUE	594.1	0.00683959	high_school_education_SES_subset	NO	0
594.2	Calculus of lower urinary tract	11	genitourinary	black	293	90919	0.739802	0.143299	-0.702	0.989	TRUE	594.2	0.130885	high_school_education_SES_subset	NO	0
594.8	Renal colic	11	genitourinary	black	345	90919	0.000112	1.37516	0.677	2.073	TRUE	594.8	3.95016	high_school_education_SES_subset	NO	0
595	Hydronephrosis	11	genitourinary	black	1932	90919	0.000595	0.559572	0.24	0.879	TRUE	595	3.22512	high_school_education_SES_subset	NO	0
596.1	Bladder neck obstruction	11	genitourinary	black	344	90423	0.000607	1.26469	0.542	1.988	TRUE	596.1	3.21655	high_school_education_SES_subset	NO	0
597	Other disorders of urethra and urinary tract	11	genitourinary	black	750	90423	0.524481	-0.174991	-0.714	0.364	TRUE	597	0.28027	high_school_education_SES_subset	NO	0
597.1	Urethral stricture (not specified as infectious)	11	genitourinary	black	297	90423	0.166337	-0.62263	-1.504	0.259	TRUE	597.1	0.779012	high_school_education_SES_subset	NO	0
597.2	Urinary complications NEC	11	genitourinary	black	169	90423	0.145384	0.774311	-0.268	1.817	TRUE	597.2	0.837484	high_school_education_SES_subset	NO	0
597.8	Urethral hypermobility/ISD	11	genitourinary	black	149	90423	0.206703	-0.814077	-2.078	0.45	TRUE	597.8	0.684653	high_school_education_SES_subset	NO	0
601	Inflammatory diseases of prostate	11	genitourinary	black	1679	21609	0.641449	0.0937256	-0.301	0.488	TRUE	601	0.192838	high_school_education_SES_subset	NO	0
601.11	Acute prostatitis	11	genitourinary	black	198	21609	0.751318	-0.174546	-1.254	0.905	TRUE	601.11	0.124176	high_school_education_SES_subset	NO	0
601.12	Chronic prostatitis	11	genitourinary	black	243	21609	0.0142791	1.13693	0.227	2.046	TRUE	601.12	1.8453	high_school_education_SES_subset	NO	0
601.3	Orchitis and epididymitis	11	genitourinary	black	506	21609	0.452489	0.255507	-0.411	0.922	TRUE	601.3	0.344392	high_school_education_SES_subset	NO	0
601.4	Balanoposthitis	11	genitourinary	black	230	21609	0.0327229	1.01492	0.083	1.946	TRUE	601.4	1.48515	high_school_education_SES_subset	NO	0
603.2	Spermatocele	11	genitourinary	black	260	17508	0.579985	0.258641	-0.657	1.175	TRUE	603.2	0.236583	high_school_education_SES_subset	NO	0
604.3	Peyronie's disease	11	genitourinary	black	289	17508	0.616955	0.227555	-0.664	1.119	TRUE	604.3	0.209747	high_school_education_SES_subset	NO	0
609.2	Abnormal spermatozoa	11	genitourinary	black	230	17508	0.910135	0.0569839	-0.933	1.047	TRUE	609.2	0.0408941	high_school_education_SES_subset	NO	0
610.2	Fibroadenosis of breast	11	genitourinary	black	139	34645	0.155722	0.867634	-0.33	2.066	TRUE	610.2	0.80765	high_school_education_SES_subset	NO	0
612.1	Galactorrhea	11	genitourinary	black	280	73354	0.807896	-0.108044	-0.979	0.763	TRUE	612.1	0.0926443	high_school_education_SES_subset	NO	0
612.3	Congenital anomalies of breast	11	genitourinary	black	107	73354	0.0528499	-1.58093	-3.181	0.019	TRUE	612.3	1.27696	high_school_education_SES_subset	NO	0
613.1	Inflammatory disease of breast	11	genitourinary	black	477	86522	0.00190878	0.984086	0.363	1.605	TRUE	613.1	2.71924	high_school_education_SES_subset	NO	0
613.9	Breast disorder NOS	11	genitourinary	black	348	86522	0.000825	1.22063	0.505	1.936	TRUE	613.9	3.0833	high_school_education_SES_subset	NO	0
614.4	Inflammatory diseases of uterus, except cervix	11	genitourinary	black	124	45052	0.0345285	1.27311	0.093	2.454	TRUE	614.4	1.46182	high_school_education_SES_subset	NO	0
614.53	Cyst or abscess of Bartholin's gland	11	genitourinary	black	261	45052	0.000745	1.38129	0.578	2.184	TRUE	614.53	3.12761	high_school_education_SES_subset	NO	0
615	Endometriosis	11	genitourinary	black	1396	45052	0.261144	-0.23395	-0.642	0.174	TRUE	615	0.583119	high_school_education_SES_subset	NO	0
618	Genital prolapse	11	genitourinary	black	2953	57776	0.00671143	-0.392144	-0.676	-0.109	TRUE	618	2.17318	high_school_education_SES_subset	NO	0
618.1	Prolapse of vaginal walls	11	genitourinary	black	1903	57776	0.000108	-0.708285	-1.067	-0.35	TRUE	618.1	3.96776	high_school_education_SES_subset	NO	0
618.2	Uterine/Uterovaginal prolapse	11	genitourinary	black	1062	57776	0.0092079	-0.62778	-1.1	-0.155	TRUE	618.2	2.03584	high_school_education_SES_subset	NO	0
618.5	Prolapse of vaginal vault after hysterectomy	11	genitourinary	black	206	57776	0.000359	-2.15463	-3.338	-0.971	TRUE	618.5	3.44441	high_school_education_SES_subset	NO	0
620	Dysplasia of female genital organs	11	genitourinary	black	171	55303	0.416378	-0.473044	-1.614	0.668	TRUE	620	0.380513	high_school_education_SES_subset	NO	0
621	Endometrial hyperplasia	11	genitourinary	black	450	55303	0.197808	-0.466619	-1.177	0.244	TRUE	621	0.703756	high_school_education_SES_subset	NO	0
622.1	Polyp of corpus uteri	11	genitourinary	black	1179	55303	0.34806	0.199269	-0.217	0.615	TRUE	622.1	0.458346	high_school_education_SES_subset	NO	0
623	Hypertrophy of female genital organs	11	genitourinary	black	859	55303	0.0121377	-0.660875	-1.177	-0.144	TRUE	623	1.91586	high_school_education_SES_subset	NO	0
624.9	stress incontinence, female	11	genitourinary	black	3250	45583	0.705663	0.0527626	-0.221	0.327	TRUE	624.9	0.151403	high_school_education_SES_subset	NO	0
628	Ovarian cyst	11	genitourinary	black	3086	27011	0.014499	-0.375376	-0.676	-0.074	TRUE	628	1.83866	high_school_education_SES_subset	NO	0
145	Cancer of mouth	2	neoplasms	darkcyan	358	101118	0.004323	-1.19932	-2.023	-0.376	TRUE	145	2.36422	assited_income_SES_subset	NO	0
145.2	Cancer of tongue	2	neoplasms	darkcyan	190	101118	0.0243825	-1.31553	-2.461	-0.17	TRUE	145.2	1.61292	assited_income_SES_subset	NO	0
149	Cancer of larynx, pharynx, nasal cavities	2	neoplasms	darkcyan	365	101118	0.325906	0.354705	-0.353	1.062	TRUE	149	0.486907	assited_income_SES_subset	NO	0
149.1	Cancer of oropharynx	2	neoplasms	darkcyan	199	101118	0.850246	-0.0971261	-1.105	0.911	TRUE	149.1	0.0704556	assited_income_SES_subset	NO	0
150	Cancer of esophagus	2	neoplasms	darkcyan	143	93502	0.216628	-0.809886	-2.095	0.475	TRUE	150	0.664285	assited_income_SES_subset	NO	0
151	Cancer of stomach	2	neoplasms	darkcyan	155	93502	0.598487	0.29072	-0.791	1.373	TRUE	151	0.222945	assited_income_SES_subset	NO	0
153	Colorectal cancer	2	neoplasms	darkcyan	1374	75793	0.000185	0.674914	0.321	1.029	TRUE	153	3.73355	assited_income_SES_subset	NO	0
153.2	Colon cancer	2	neoplasms	darkcyan	854	75793	0.218658	0.293942	-0.174	0.762	TRUE	153.2	0.660234	assited_income_SES_subset	NO	0
153.3	Malignant neoplasm of rectum, rectosigmoid junction, and anus	2	neoplasms	darkcyan	748	75793	0.0101	0.622008	0.148	1.096	TRUE	153.3	1.99568	assited_income_SES_subset	NO	0
157	Pancreatic cancer	2	neoplasms	darkcyan	285	93502	0.721516	-0.152538	-0.991	0.686	TRUE	157	0.141754	assited_income_SES_subset	NO	0
165	Cancer within the respiratory system	2	neoplasms	darkcyan	1099	101248	0.207777	0.263765	-0.147	0.674	TRUE	165	0.682403	assited_income_SES_subset	NO	0
165.1	Cancer of bronchus; lung	2	neoplasms	darkcyan	1089	101248	0.176862	0.283334	-0.128	0.695	TRUE	165.1	0.752366	assited_income_SES_subset	NO	0
170	Cancer of bone and connective tissue	2	neoplasms	darkcyan	479	102083	0.205115	-0.419754	-1.069	0.23	TRUE	170	0.688003	assited_income_SES_subset	NO	0
170.1	Bone cancer	2	neoplasms	darkcyan	157	102083	0.0627806	-1.15212	-2.366	0.061	TRUE	170.1	1.20217	assited_income_SES_subset	NO	0
170.2	Cancer of connective tissue	2	neoplasms	darkcyan	370	102083	0.413091	-0.304445	-1.033	0.425	TRUE	170.2	0.383954	assited_income_SES_subset	NO	0
180.1	Cervical cancer	2	neoplasms	darkcyan	194	41718	0.989904	0.00638674	-0.983	0.996	TRUE	180.1	0.00440673	assited_income_SES_subset	NO	0
182	Malignant neoplasm of uterus	2	neoplasms	darkcyan	603	45736	0.98074	-0.0069882	-0.574	0.56	TRUE	182	0.00844612	assited_income_SES_subset	NO	0
184	Cancer of other female genital organs	2	neoplasms	darkcyan	665	51180	0.0250287	-0.650148	-1.219	-0.082	TRUE	184	1.60156	assited_income_SES_subset	NO	0
184.1	Malignant neoplasm of ovary and other uterine adnexa	2	neoplasms	darkcyan	405	51180	0.00568091	-1.07049	-1.829	-0.312	TRUE	184.1	2.24558	assited_income_SES_subset	NO	0
184.2	Cancer of other female genital organs (excluding uterus and ovary)	2	neoplasms	darkcyan	216	51180	0.570314	-0.274145	-1.221	0.673	TRUE	184.2	0.243886	assited_income_SES_subset	NO	0
187	Cancer of other male genital organs	2	neoplasms	darkcyan	193	34099	0.450993	-0.404625	-1.457	0.648	TRUE	187	0.34583	assited_income_SES_subset	NO	0
189	Cancer of urinary organs (incl. kidney and bladder)	2	neoplasms	darkcyan	1539	100933	0.21432	0.225172	-0.13	0.581	TRUE	189	0.668936	assited_income_SES_subset	NO	0
189.1	Cancer of kidney and renal pelvis	2	neoplasms	darkcyan	767	100933	0.325249	0.245489	-0.244	0.735	TRUE	189.1	0.487784	assited_income_SES_subset	NO	0
189.11	Malignant neoplasm of kidney, except pelvis	2	neoplasms	darkcyan	746	100933	0.237831	0.296661	-0.196	0.789	TRUE	189.11	0.623732	assited_income_SES_subset	NO	0
189.2	Cancer of bladder	2	neoplasms	darkcyan	804	100933	0.2691	0.28026	-0.217	0.777	TRUE	189.2	0.570086	assited_income_SES_subset	NO	0
189.21	Malignant neoplasm of bladder	2	neoplasms	darkcyan	726	100933	0.355804	0.24805	-0.278	0.775	TRUE	189.21	0.44879	assited_income_SES_subset	NO	0
189.4	Malignant neoplasm of other urinary organs	2	neoplasms	darkcyan	162	100933	0.367452	0.48678	-0.572	1.545	TRUE	189.4	0.434799	assited_income_SES_subset	NO	0
191	Manlignant and unknown neoplasms of brain and nervous system	2	neoplasms	darkcyan	638	99018	0.184595	0.346253	-0.165	0.858	TRUE	191	0.733779	assited_income_SES_subset	NO	0
191.1	Cancer of brain and nervous system	2	neoplasms	darkcyan	328	99018	0.117502	0.551735	-0.139	1.243	TRUE	191.1	0.929956	assited_income_SES_subset	NO	0
191.11	Cancer of brain	2	neoplasms	darkcyan	281	99018	0.206642	0.484624	-0.268	1.237	TRUE	191.11	0.684781	assited_income_SES_subset	NO	0
195.3	Malignant neoplasm of head, face, and neck	2	neoplasms	darkcyan	330	88956	0.948717	-0.0253409	-0.798	0.747	TRUE	195.3	0.0228633	assited_income_SES_subset	NO	0
198.2	Secondary malignancy of respiratory organs	2	neoplasms	darkcyan	529	88956	0.296291	-0.337575	-0.971	0.296	TRUE	198.2	0.528282	assited_income_SES_subset	NO	0
198.3	Secondary malignant neoplasm of digestive systems	2	neoplasms	darkcyan	117	88956	0.490976	-0.476425	-1.832	0.879	TRUE	198.3	0.30894	assited_income_SES_subset	NO	0
198.5	Secondary malignancy of brain/spine	2	neoplasms	darkcyan	290	88956	0.339912	0.382463	-0.403	1.168	TRUE	198.5	0.468633	assited_income_SES_subset	NO	0
198.6	Secondary malignancy of bone	2	neoplasms	darkcyan	659	88956	0.359998	-0.264784	-0.832	0.302	TRUE	198.6	0.4437	assited_income_SES_subset	NO	0
199.4	Neurofibromatosis	2	neoplasms	darkcyan	109	88956	0.820578	0.144426	-1.104	1.393	TRUE	199.4	0.0858804	assited_income_SES_subset	NO	0
200	Myeloproliferative disease	2	neoplasms	darkcyan	963	98616	0.80726	-0.0547877	-0.495	0.385	TRUE	200	0.0929868	assited_income_SES_subset	NO	0
200.1	Polycythemia vera	2	neoplasms	darkcyan	212	98616	0.209932	0.565351	-0.318	1.449	TRUE	200.1	0.677922	assited_income_SES_subset	NO	0
201	Hodgkin's disease	2	neoplasms	darkcyan	218	98616	0.193476	-0.646413	-1.621	0.328	TRUE	201	0.713373	assited_income_SES_subset	NO	0
202.21	Nodular lymphoma	2	neoplasms	darkcyan	248	98616	0.100988	-0.795521	-1.746	0.155	TRUE	202.21	0.995728	assited_income_SES_subset	NO	0
202.22	Reticulosarcoma	2	neoplasms	darkcyan	259	98616	0.173344	0.565052	-0.248	1.378	TRUE	202.22	0.761092	assited_income_SES_subset	NO	0
204	Leukemia	2	neoplasms	darkcyan	1016	98616	0.81789	-0.0517758	-0.492	0.389	TRUE	204	0.0873053	assited_income_SES_subset	NO	0
204.1	Lymphoid leukemia	2	neoplasms	darkcyan	436	98616	0.0462582	-0.738057	-1.464	-0.012	TRUE	204.1	1.33481	assited_income_SES_subset	NO	0
204.12	Lymphoid leukemia, chronic	2	neoplasms	darkcyan	364	98616	0.0917665	-0.690555	-1.493	0.112	TRUE	204.12	1.03732	assited_income_SES_subset	NO	0
204.2	Myeloid leukemia	2	neoplasms	darkcyan	200	98616	0.418207	-0.417174	-1.427	0.593	TRUE	204.2	0.378608	assited_income_SES_subset	NO	0
204.22	Myeloid leukemia, chronic	2	neoplasms	darkcyan	101	98616	0.831979	0.144563	-1.191	1.48	TRUE	204.22	0.0798879	assited_income_SES_subset	NO	0
204.4	Multiple myeloma	2	neoplasms	darkcyan	358	98616	0.123344	0.540416	-0.147	1.228	TRUE	204.4	0.908882	assited_income_SES_subset	NO	0
209	Neuroendocrine tumors	2	neoplasms	darkcyan	326	102498	0.184624	0.480868	-0.23	1.191	TRUE	209	0.733712	assited_income_SES_subset	NO	0
210	Benign neoplasm of lip, oral cavity, and pharynx	2	neoplasms	darkcyan	406	101118	0.037941	-0.77127	-1.5	-0.043	TRUE	210	1.42089	assited_income_SES_subset	NO	0
212	Benign neoplasm of respiratory and intrathoracic organs	2	neoplasms	darkcyan	241	102390	0.132652	0.619203	-0.188	1.426	TRUE	212	0.877287	assited_income_SES_subset	NO	0
214	Lipoma	2	neoplasms	darkcyan	2764	94099	0.0103635	0.328883	0.077	0.58	TRUE	214	1.98449	assited_income_SES_subset	NO	0
214.1	Lipoma of skin and subcutaneous tissue	2	neoplasms	darkcyan	1561	94099	0.462431	0.127054	-0.212	0.466	TRUE	214.1	0.334953	assited_income_SES_subset	NO	0
215	Other benign neoplasm of connective and other soft tissue	2	neoplasms	darkcyan	1416	94099	0.00673839	0.463825	0.128	0.799	TRUE	215	2.17144	assited_income_SES_subset	NO	0
222	Benign neoplasm of male genital organs	2	neoplasms	darkcyan	108	34099	0.00204994	1.8237	0.664	2.983	TRUE	222	2.68826	assited_income_SES_subset	NO	0
225	Benign neoplasm of brain and other parts of nervous system	2	neoplasms	darkcyan	1010	99018	0.803496	0.0540949	-0.372	0.48	TRUE	225	0.0950162	assited_income_SES_subset	NO	0
225.1	Benign neoplasm of brain, cranial nerves, meninges	2	neoplasms	darkcyan	969	99018	0.85671	0.0401506	-0.396	0.476	TRUE	225.1	0.0671662	assited_income_SES_subset	NO	0
226	Benign neoplasm of thyroid glands	2	neoplasms	darkcyan	167	98977	0.256088	-0.641569	-1.749	0.466	TRUE	226	0.591612	assited_income_SES_subset	NO	0
227	Benign neoplasm of other endocrine glands and related structures	2	neoplasms	darkcyan	1447	98977	0.0100503	0.4412	0.105	0.777	TRUE	227	1.99782	assited_income_SES_subset	NO	0
227.2	Benign neoplasm of parathyroid gland	2	neoplasms	darkcyan	135	98977	0.0958402	0.872748	-0.154	1.9	TRUE	227.2	1.01845	assited_income_SES_subset	NO	0
227.3	Benign neoplasm of pituitary gland and craniopharyngeal duct (pouch)	2	neoplasms	darkcyan	707	98977	0.906463	0.0298721	-0.468	0.528	TRUE	227.3	0.0426497	assited_income_SES_subset	NO	0
241.2	Nontoxic multinodular goiter	3	endocrine/metabolic	brown	3656	74431	0.162289	0.160153	-0.064	0.385	TRUE	241.2	0.789711	assited_income_SES_subset	NO	0
242.1	Graves' disease	3	endocrine/metabolic	brown	927	74431	0.452857	0.159902	-0.258	0.577	TRUE	242.1	0.344039	assited_income_SES_subset	NO	0
242.2	Toxic multinodular goiter	3	endocrine/metabolic	brown	157	74431	0.359667	-0.507638	-1.594	0.579	TRUE	242.2	0.4441	assited_income_SES_subset	NO	0
242.3	Exophthalmos	3	endocrine/metabolic	brown	221	74431	0.00128603	1.22563	0.479	1.972	TRUE	242.3	2.89075	assited_income_SES_subset	NO	0
244.1	Secondary hypothyroidism	3	endocrine/metabolic	brown	2475	74431	0.475454	-0.0994299	-0.373	0.174	TRUE	244.1	0.322891	assited_income_SES_subset	NO	0
246.7	Abnormal results of function study of thyroid	3	endocrine/metabolic	brown	1394	74431	0.437501	-0.143088	-0.504	0.218	TRUE	246.7	0.359021	assited_income_SES_subset	NO	0
250.15	Diabetes type 1 with peripheral circulatory disorders	3	endocrine/metabolic	brown	107	61523	0.884249	0.100355	-1.251	1.451	TRUE	250.15	0.0534253	assited_income_SES_subset	NO	0
250.5	Glycosuria or Acetonuria	3	endocrine/metabolic	brown	133	61523	0.203113	0.7064	-0.381	1.794	TRUE	250.5	0.692261	assited_income_SES_subset	NO	0
252.2	Hypoparathyroidism	3	endocrine/metabolic	brown	398	86380	0.0412181	-0.753272	-1.477	-0.03	TRUE	252.2	1.38491	assited_income_SES_subset	NO	0
253	Disorders of the pituitary gland and its hypothalamic control	3	endocrine/metabolic	brown	1518	86380	0.747823	-0.0570363	-0.405	0.291	TRUE	253	0.126201	assited_income_SES_subset	NO	0
253.2	Pituitary hypofunction	3	endocrine/metabolic	brown	282	86380	0.647292	-0.190608	-1.007	0.626	TRUE	253.2	0.1889	assited_income_SES_subset	NO	0
253.3	Diabetes insipidus	3	endocrine/metabolic	brown	118	86380	0.390123	0.499987	-0.64	1.64	TRUE	253.3	0.408799	assited_income_SES_subset	NO	0
253.4	Anterior pituitary disorders	3	endocrine/metabolic	brown	164	86380	0.00510945	-1.79234	-3.047	-0.538	TRUE	253.4	2.29163	assited_income_SES_subset	NO	0
253.7	Other disorders of neurohypophysis	3	endocrine/metabolic	brown	177	86380	0.329062	-0.542292	-1.631	0.547	TRUE	253.7	0.482723	assited_income_SES_subset	NO	0
255.1	Adrenal hyperfunction	3	endocrine/metabolic	brown	435	86380	0.0880846	0.520459	-0.078	1.119	TRUE	255.1	1.0551	assited_income_SES_subset	NO	0
255.11	Cushing's syndrome	3	endocrine/metabolic	brown	159	86380	0.872597	0.0843452	-0.947	1.115	TRUE	255.11	0.0591864	assited_income_SES_subset	NO	0
255.12	Hyperaldosteronism	3	endocrine/metabolic	brown	225	86380	0.0012346	1.26346	0.497	2.03	TRUE	255.12	2.90847	assited_income_SES_subset	NO	0
255.2	Adrenal hypofunction	3	endocrine/metabolic	brown	797	86380	0.423435	-0.199413	-0.688	0.289	TRUE	255.2	0.373213	assited_income_SES_subset	NO	0
255.21	Glucocorticoid deficiency	3	endocrine/metabolic	brown	771	86380	0.381816	-0.221919	-0.719	0.275	TRUE	255.21	0.418146	assited_income_SES_subset	NO	0
258.1	Postablative ovarian failure	3	endocrine/metabolic	brown	190	52172	0.00134765	-1.89441	-3.053	-0.736	TRUE	258.1	2.87042	assited_income_SES_subset	NO	0
261.1	Vitamin A deficiency	3	endocrine/metabolic	brown	134	64601	0.0153339	1.17946	0.226	2.133	TRUE	261.1	1.81435	assited_income_SES_subset	NO	0
270.1	Disturbances of amino-acid transport	3	endocrine/metabolic	brown	251	93795	0.433805	-0.35131	-1.231	0.528	TRUE	270.1	0.362706	assited_income_SES_subset	NO	0
270.11	Disturbances of sulphur-bearing amino-acid metabolism	3	endocrine/metabolic	brown	221	93795	0.155707	-0.70735	-1.684	0.269	TRUE	270.11	0.807691	assited_income_SES_subset	NO	0
270.33	Amyloidosis	3	endocrine/metabolic	brown	204	93795	0.965478	0.0216678	-0.96	1.003	TRUE	270.33	0.0152578	assited_income_SES_subset	NO	0
271.9	Other disorders of carbohydrate transport and metabolism	3	endocrine/metabolic	brown	157	90520	0.0884195	0.858116	-0.129	1.845	TRUE	271.9	1.05345	assited_income_SES_subset	NO	0
274.2	Crystal arthropathies	3	endocrine/metabolic	brown	504	96474	0.268924	-0.366296	-1.016	0.283	TRUE	274.2	0.570371	assited_income_SES_subset	NO	0
274.21	Chondrocalcinosis	3	endocrine/metabolic	brown	463	96474	0.186789	-0.46037	-1.144	0.223	TRUE	274.21	0.728648	assited_income_SES_subset	NO	0
275.6	Hypercalcemia	3	endocrine/metabolic	brown	2254	90703	0.260639	0.16645	-0.124	0.456	TRUE	275.6	0.583961	assited_income_SES_subset	NO	0
276.8	Polydipsia	3	endocrine/metabolic	brown	176	76271	0.262627	-0.61936	-1.703	0.464	TRUE	276.8	0.580661	assited_income_SES_subset	NO	0
277.4	Disorders of bilirubin excretion	3	endocrine/metabolic	brown	731	95312	0.202977	-0.338023	-0.858	0.182	TRUE	277.4	0.692553	assited_income_SES_subset	NO	0
277.51	Lipoprotein disorders	3	endocrine/metabolic	brown	705	95312	0.976125	-0.0077028	-0.512	0.497	TRUE	277.51	0.0104947	assited_income_SES_subset	NO	0
277.7	Dysmetabolic syndrome X	3	endocrine/metabolic	brown	1395	95312	0.116375	-0.296052	-0.666	0.073	TRUE	277.7	0.934139	assited_income_SES_subset	NO	0
279.7	Other immunological findings	3	endocrine/metabolic	brown	354	95452	0.0197381	-0.91972	-1.693	-0.146	TRUE	279.7	1.7047	assited_income_SES_subset	NO	0
394.7	Disease of tricuspid valve	8	circulatory system	red	782	84447	0.206468	0.302228	-0.167	0.771	TRUE	394.7	0.685146	assited_income_SES_subset	NO	0
395.4	Nonrheumatic pulmonary valve disorders	8	circulatory system	red	210	84447	0.00152126	1.28335	0.49	2.077	TRUE	395.4	2.8178	assited_income_SES_subset	NO	0
395.6	Heart valve replaced	8	circulatory system	red	1260	84447	0.186735	0.261519	-0.127	0.65	TRUE	395.6	0.728774	assited_income_SES_subset	NO	0
411.41	Aneurysm and dissection of heart	8	circulatory system	red	222	79327	0.798501	0.117924	-0.787	1.023	TRUE	411.41	0.0977243	assited_income_SES_subset	NO	0
414.2	ASCVD	8	circulatory system	red	240	79327	0.748905	0.147491	-0.756	1.051	TRUE	414.2	0.125574	assited_income_SES_subset	NO	0
420.22	Chronic pericarditis	8	circulatory system	red	104	95031	0.962588	-0.0318573	-1.363	1.299	TRUE	420.22	0.0165596	assited_income_SES_subset	NO	0
425.11	Hypertrophic obstructive cardiomyopathy	8	circulatory system	red	213	95031	0.532889	0.289862	-0.621	1.201	TRUE	425.11	0.273363	assited_income_SES_subset	NO	0
425.12	Other hypertrophic cardiomyopathy	8	circulatory system	red	372	95031	0.912671	-0.0401169	-0.757	0.677	TRUE	425.12	0.0396855	assited_income_SES_subset	NO	0
425.2	Secondary/extrinsic cardiomyopathies	8	circulatory system	red	437	95031	0.947384	-0.0221025	-0.679	0.634	TRUE	425.2	0.0234739	assited_income_SES_subset	NO	0
425.8	Other cardiomyopathy	8	circulatory system	red	184	95031	0.281764	0.519226	-0.426	1.465	TRUE	425.8	0.550114	assited_income_SES_subset	NO	0
426.23	Second degree AV block	8	circulatory system	red	340	56395	0.588376	-0.225984	-1.044	0.592	TRUE	426.23	0.230345	assited_income_SES_subset	NO	0
426.24	Atrioventricular block, complete	8	circulatory system	red	585	56395	0.744611	-0.107315	-0.753	0.538	TRUE	426.24	0.128071	assited_income_SES_subset	NO	0
426.25	Other heart block	8	circulatory system	red	133	56395	0.825113	-0.147272	-1.454	1.159	TRUE	426.25	0.0834864	assited_income_SES_subset	NO	0
426.32	Left bundle branch block	8	circulatory system	red	1235	56395	0.282499	0.238108	-0.196	0.672	TRUE	426.32	0.548984	assited_income_SES_subset	NO	0
426.4	Anomalous atrioventricular excitation	8	circulatory system	red	124	56395	0.826369	-0.141168	-1.402	1.12	TRUE	426.4	0.0828261	assited_income_SES_subset	NO	0
426.9	Cardiac pacemaker/device in situ	8	circulatory system	red	175	56395	0.12992	0.778432	-0.229	1.786	TRUE	426.9	0.886325	assited_income_SES_subset	NO	0
426.91	Cardiac pacemaker in situ	8	circulatory system	red	148	56395	0.201616	0.716705	-0.383	1.817	TRUE	426.91	0.695475	assited_income_SES_subset	NO	0
427.1	Paroxysmal tachycardia, unspecified	8	circulatory system	red	3657	56395	0.145613	0.192644	-0.067	0.452	TRUE	427.1	0.8368	assited_income_SES_subset	NO	0
427.22	Atrial flutter	8	circulatory system	red	2291	56395	0.392815	0.150218	-0.194	0.495	TRUE	427.22	0.405812	assited_income_SES_subset	NO	0
427.3	Other specified cardiac dysrhythmias	8	circulatory system	red	6389	56395	2.6e-05	0.435272	0.232	0.638	TRUE	427.3	4.5857	assited_income_SES_subset	NO	0
427.41	Ventricular fibrillation and flutter	8	circulatory system	red	207	56395	0.0111809	1.14395	0.26	2.028	TRUE	427.41	1.95152	assited_income_SES_subset	NO	0
427.42	Cardiac arrest	8	circulatory system	red	269	56395	0.00173216	1.22145	0.457	1.986	TRUE	427.42	2.76141	assited_income_SES_subset	NO	0
427.8	Sinoatrial node dysfunction (Bradycardia)	8	circulatory system	red	945	56395	0.863317	-0.0456758	-0.566	0.474	TRUE	427.8	0.0638297	assited_income_SES_subset	NO	0
429.1	Heart transplant/surgery	8	circulatory system	red	268	82566	0.458959	0.314482	-0.518	1.147	TRUE	429.1	0.338226	assited_income_SES_subset	NO	0
429.9	Cardiac complications, not elsewhere classified	8	circulatory system	red	174	82566	0.702158	0.207516	-0.856	1.271	TRUE	429.9	0.153565	assited_income_SES_subset	NO	0
430.1	Subarachnoid hemorrhage	8	circulatory system	red	326	89116	0.000102	1.29556	0.642	1.949	TRUE	430.1	3.99114	assited_income_SES_subset	NO	0
430.3	Subdural hemorrhage	8	circulatory system	red	312	89116	0.176287	0.524463	-0.236	1.285	TRUE	430.3	0.753779	assited_income_SES_subset	NO	0
440.1	Atherosclerosis of renal artery	8	circulatory system	red	261	82869	0.0204073	0.927265	0.143	1.711	TRUE	440.1	1.69021	assited_income_SES_subset	NO	0
441	Vascular insufficiency of intestine	8	circulatory system	red	377	82869	0.9322	0.0307635	-0.678	0.739	TRUE	441	0.0304908	assited_income_SES_subset	NO	0
441.2	Chronic vascular insufficiency of intestine	8	circulatory system	red	110	82869	0.648202	-0.315509	-1.671	1.04	TRUE	441.2	0.188289	assited_income_SES_subset	NO	0
442	Other aneurysm	8	circulatory system	red	2781	82869	0.124656	0.215481	-0.06	0.491	TRUE	442	0.904286	assited_income_SES_subset	NO	0
442.1	Aortic aneurysm	8	circulatory system	red	1819	82869	0.206986	-0.232081	-0.593	0.128	TRUE	442.1	0.68406	assited_income_SES_subset	NO	0
442.2	Aneurysm of iliac artery	8	circulatory system	red	236	82869	0.719478	-0.177643	-1.147	0.792	TRUE	442.2	0.142982	assited_income_SES_subset	NO	0
442.3	Aneurysm of artery of lower extremity	8	circulatory system	red	121	82869	0.784935	0.177667	-1.098	1.454	TRUE	442.3	0.105167	assited_income_SES_subset	NO	0
442.4	Arterial dissection	8	circulatory system	red	230	82869	0.865159	0.0764157	-0.806	0.958	TRUE	442.4	0.0629038	assited_income_SES_subset	NO	0
442.8	Aneurysm of other specified artery	8	circulatory system	red	398	82869	0.018327	0.76369	0.129	1.398	TRUE	442.8	1.73691	assited_income_SES_subset	NO	0
443.8	Other specified peripheral vascular diseases	8	circulatory system	red	180	82869	0.148367	0.70589	-0.251	1.663	TRUE	443.8	0.828663	assited_income_SES_subset	NO	0
446.4	Wegener's granulomatosis	8	circulatory system	red	115	82869	0.0133372	-1.92383	-3.448	-0.4	TRUE	446.4	1.87493	assited_income_SES_subset	NO	0
446.5	Giant cell arteritis	8	circulatory system	red	229	82869	0.994959	0.00301778	-0.933	0.939	TRUE	446.5	0.00219502	assited_income_SES_subset	NO	0
451.2	Phlebitis and thrombophlebitis of lower extremities	8	circulatory system	red	507	66102	0.02912	0.646739	0.066	1.228	TRUE	451.2	1.53581	assited_income_SES_subset	NO	0
454.1	Varicose veins of lower extremity	8	circulatory system	red	4180	66102	2.47e-05	0.472895	0.253	0.693	TRUE	454.1	4.60745	assited_income_SES_subset	NO	0
455	Hemorrhoids	8	circulatory system	red	10434	66102	0.00934024	0.203352	0.05	0.357	TRUE	455	2.02964	assited_income_SES_subset	NO	0
458.2	Iatrogenic hypotension	8	circulatory system	red	263	88650	0.269543	-0.498856	-1.384	0.387	TRUE	458.2	0.569372	assited_income_SES_subset	NO	0
459.1	Hemorrhage NOS	8	circulatory system	red	392	88650	0.271151	0.367334	-0.287	1.022	TRUE	459.1	0.566789	assited_income_SES_subset	NO	0
465.4	Acute laryngitis and tracheitis	9	respiratory	coral4	505	52528	0.901576	0.0381844	-0.567	0.643	TRUE	465.4	0.0449976	assited_income_SES_subset	NO	0
473.1	Chronic laryngitis	9	respiratory	coral4	367	51069	0.427156	0.286033	-0.42	0.992	TRUE	473.1	0.369414	assited_income_SES_subset	NO	0
474.1	Acute tonsillitis	9	respiratory	coral4	477	51069	0.84102	-0.0606927	-0.654	0.532	TRUE	474.1	0.0751939	assited_income_SES_subset	NO	0
475.9	Postnasal drip	9	respiratory	coral4	1778	51069	0.676665	0.0712797	-0.264	0.406	TRUE	475.9	0.169626	assited_income_SES_subset	NO	0
480.12	Pseudomonal pneumonia	9	respiratory	coral4	103	74973	0.114704	0.967364	-0.235	2.169	TRUE	480.12	0.940421	assited_income_SES_subset	NO	0
480.5	Bronchopneumonia and lung abscess	9	respiratory	coral4	173	74973	0.246129	-0.645027	-1.735	0.445	TRUE	480.5	0.608837	assited_income_SES_subset	NO	0
500	Lung disease due to external agents	9	respiratory	coral4	381	84345	0.0247028	-0.879678	-1.647	-0.112	TRUE	500	1.60725	assited_income_SES_subset	NO	0
504	Other alveolar and parietoalveolar pneumonopathy	9	respiratory	coral4	1165	84345	0.912014	0.023063	-0.386	0.432	TRUE	504	0.0399986	assited_income_SES_subset	NO	0
504.1	Idiopathic fibrosing alveolitis	9	respiratory	coral4	339	84345	0.814305	0.0895046	-0.657	0.836	TRUE	504.1	0.0892127	assited_income_SES_subset	NO	0
509.2	Respiratory insufficiency	9	respiratory	coral4	172	84345	0.890188	0.071619	-0.945	1.088	TRUE	509.2	0.0505181	assited_income_SES_subset	NO	0
510.2	Lung transplant	9	respiratory	coral4	142	95627	0.775069	0.164108	-0.962	1.29	TRUE	510.2	0.11066	assited_income_SES_subset	NO	0
513.8	Disorders of diaphragm	9	respiratory	coral4	385	96931	0.107746	0.54504	-0.119	1.209	TRUE	513.8	0.967597	assited_income_SES_subset	NO	0
514.1	Abnormal results of function study of pulmonary system	9	respiratory	coral4	522	82648	0.0510631	0.546724	-0.003	1.096	TRUE	514.1	1.29189	assited_income_SES_subset	NO	0
519.2	Respiratory complications	9	respiratory	coral4	112	94465	0.632286	-0.323003	-1.646	1	TRUE	519.2	0.199086	assited_income_SES_subset	NO	0
580.11	Proliferative glomerulonephritis	11	genitourinary	black	116	75131	8.81e-05	1.95259	0.977	2.929	TRUE	580.11	4.05521	assited_income_SES_subset	NO	0
580.12	Non-proliferative glomerulonephritis	11	genitourinary	black	168	75131	0.000142	1.65421	0.802	2.506	TRUE	580.12	3.84853	assited_income_SES_subset	NO	0
580.14	Chronic glomerulonephritis, NOS	11	genitourinary	black	122	75131	0.000368	1.76591	0.794	2.738	TRUE	580.14	3.43372	assited_income_SES_subset	NO	0
589	Abnormal results of function study of kidney	11	genitourinary	black	597	75131	0.00223327	0.82319	0.295	1.351	TRUE	589	2.65106	assited_income_SES_subset	NO	0
592.12	Chronic cystitis	11	genitourinary	black	124	66903	0.485756	0.430717	-0.78	1.642	TRUE	592.12	0.313582	assited_income_SES_subset	NO	0
592.13	Chronic interstitial cystitis	11	genitourinary	black	419	66903	0.454881	0.251025	-0.407	0.909	TRUE	592.13	0.342102	assited_income_SES_subset	NO	0
594	Urinary calculus	11	genitourinary	black	7087	90919	0.283501	0.0919587	-0.076	0.26	TRUE	594	0.547446	assited_income_SES_subset	NO	0
594.1	Calculus of kidney	11	genitourinary	black	6400	90919	0.235898	0.106257	-0.069	0.282	TRUE	594.1	0.627276	assited_income_SES_subset	NO	0
594.2	Calculus of lower urinary tract	11	genitourinary	black	293	90919	0.57026	-0.244564	-1.089	0.6	TRUE	594.2	0.243927	assited_income_SES_subset	NO	0
594.8	Renal colic	11	genitourinary	black	345	90919	0.000134	1.19973	0.584	1.815	TRUE	594.8	3.87375	assited_income_SES_subset	NO	0
595	Hydronephrosis	11	genitourinary	black	1932	90919	0.000882	0.499731	0.205	0.794	TRUE	595	3.05445	assited_income_SES_subset	NO	0
596.1	Bladder neck obstruction	11	genitourinary	black	344	90423	0.0012915	1.13489	0.444	1.826	TRUE	596.1	2.88891	assited_income_SES_subset	NO	0
597	Other disorders of urethra and urinary tract	11	genitourinary	black	750	90423	0.855737	-0.0457106	-0.539	0.447	TRUE	597	0.0676599	assited_income_SES_subset	NO	0
597.1	Urethral stricture (not specified as infectious)	11	genitourinary	black	297	90423	0.334228	-0.414196	-1.255	0.427	TRUE	597.1	0.475957	assited_income_SES_subset	NO	0
597.2	Urinary complications NEC	11	genitourinary	black	169	90423	0.501266	0.341075	-0.653	1.335	TRUE	597.2	0.299932	assited_income_SES_subset	NO	0
597.8	Urethral hypermobility/ISD	11	genitourinary	black	149	90423	0.166214	-0.825921	-1.995	0.343	TRUE	597.8	0.779332	assited_income_SES_subset	NO	0
601	Inflammatory diseases of prostate	11	genitourinary	black	1679	21609	0.0303337	0.401956	0.038	0.766	TRUE	601	1.51807	assited_income_SES_subset	NO	0
601.11	Acute prostatitis	11	genitourinary	black	198	21609	0.278667	-0.585504	-1.645	0.474	TRUE	601.11	0.554914	assited_income_SES_subset	NO	0
601.12	Chronic prostatitis	11	genitourinary	black	243	21609	0.00503349	1.16537	0.351	1.98	TRUE	601.12	2.29813	assited_income_SES_subset	NO	0
601.3	Orchitis and epididymitis	11	genitourinary	black	506	21609	0.0515904	0.593659	-0.004	1.191	TRUE	601.3	1.28743	assited_income_SES_subset	NO	0
601.4	Balanoposthitis	11	genitourinary	black	230	21609	0.0155034	1.03343	0.197	1.87	TRUE	601.4	1.80957	assited_income_SES_subset	NO	0
603.2	Spermatocele	11	genitourinary	black	260	17508	0.0149303	0.995314	0.194	1.797	TRUE	603.2	1.82593	assited_income_SES_subset	NO	0
604.3	Peyronie's disease	11	genitourinary	black	289	17508	0.563919	0.246787	-0.591	1.085	TRUE	604.3	0.248783	assited_income_SES_subset	NO	0
609.2	Abnormal spermatozoa	11	genitourinary	black	230	17508	0.327761	0.45145	-0.453	1.356	TRUE	609.2	0.484443	assited_income_SES_subset	NO	0
610.2	Fibroadenosis of breast	11	genitourinary	black	139	34645	0.208649	0.674429	-0.377	1.726	TRUE	610.2	0.680583	assited_income_SES_subset	NO	0
612.1	Galactorrhea	11	genitourinary	black	280	73354	0.833308	0.0845932	-0.703	0.872	TRUE	612.1	0.0791943	assited_income_SES_subset	NO	0
612.3	Congenital anomalies of breast	11	genitourinary	black	107	73354	0.0317054	-1.72979	-3.308	-0.152	TRUE	612.3	1.49887	assited_income_SES_subset	NO	0
613.1	Inflammatory disease of breast	11	genitourinary	black	477	86522	0.0500822	0.550911	0	1.102	TRUE	613.1	1.30032	assited_income_SES_subset	NO	0
613.9	Breast disorder NOS	11	genitourinary	black	348	86522	0.161935	0.465097	-0.187	1.117	TRUE	613.9	0.790659	assited_income_SES_subset	NO	0
614.4	Inflammatory diseases of uterus, except cervix	11	genitourinary	black	124	45052	0.00216023	1.60299	0.579	2.627	TRUE	614.4	2.6655	assited_income_SES_subset	NO	0
614.53	Cyst or abscess of Bartholin's gland	11	genitourinary	black	261	45052	0.00171868	1.18194	0.443	1.921	TRUE	614.53	2.7648	assited_income_SES_subset	NO	0
615	Endometriosis	11	genitourinary	black	1396	45052	0.760653	-0.0598617	-0.445	0.325	TRUE	615	0.118814	assited_income_SES_subset	NO	0
618	Genital prolapse	11	genitourinary	black	2953	57776	0.0106641	-0.339482	-0.6	-0.079	TRUE	618	1.97207	assited_income_SES_subset	NO	0
618.1	Prolapse of vaginal walls	11	genitourinary	black	1903	57776	1.43e-05	-0.742019	-1.077	-0.407	TRUE	618.1	4.84471	assited_income_SES_subset	NO	0
618.2	Uterine/Uterovaginal prolapse	11	genitourinary	black	1062	57776	0.00914865	-0.577346	-1.011	-0.143	TRUE	618.2	2.03864	assited_income_SES_subset	NO	0
618.5	Prolapse of vaginal vault after hysterectomy	11	genitourinary	black	206	57776	0.00520644	-1.57568	-2.681	-0.47	TRUE	618.5	2.28346	assited_income_SES_subset	NO	0
620	Dysplasia of female genital organs	11	genitourinary	black	171	55303	0.743925	0.16166	-0.808	1.132	TRUE	620	0.128471	assited_income_SES_subset	NO	0
621	Endometrial hyperplasia	11	genitourinary	black	450	55303	0.354519	-0.299627	-0.934	0.335	TRUE	621	0.450361	assited_income_SES_subset	NO	0
622.1	Polyp of corpus uteri	11	genitourinary	black	1179	55303	0.208088	0.237666	-0.132	0.608	TRUE	622.1	0.681753	assited_income_SES_subset	NO	0
623	Hypertrophy of female genital organs	11	genitourinary	black	859	55303	0.128628	-0.361236	-0.827	0.105	TRUE	623	0.890664	assited_income_SES_subset	NO	0
624.9	stress incontinence, female	11	genitourinary	black	3250	45583	0.661109	0.0557573	-0.194	0.305	TRUE	624.9	0.179727	assited_income_SES_subset	NO	0
628	Ovarian cyst	11	genitourinary	black	3086	27011	0.00430388	-0.404813	-0.683	-0.127	TRUE	628	2.36614	assited_income_SES_subset	NO	0
145	Cancer of mouth	2	neoplasms	darkcyan	358	101118	0.941268	-0.0284856	-0.786	0.729	TRUE	145	0.0262867	no_health_insurance_SES_subset	NO	0
145.2	Cancer of tongue	2	neoplasms	darkcyan	190	101118	0.598444	-0.282652	-1.335	0.769	TRUE	145.2	0.222977	no_health_insurance_SES_subset	NO	0
149	Cancer of larynx, pharynx, nasal cavities	2	neoplasms	darkcyan	365	101118	0.00156094	1.12584	0.428	1.823	TRUE	149	2.80661	no_health_insurance_SES_subset	NO	0
149.1	Cancer of oropharynx	2	neoplasms	darkcyan	199	101118	0.0838863	0.842253	-0.113	1.797	TRUE	149.1	1.07631	no_health_insurance_SES_subset	NO	0
150	Cancer of esophagus	2	neoplasms	darkcyan	143	93502	0.398255	-0.533318	-1.771	0.704	TRUE	150	0.399838	no_health_insurance_SES_subset	NO	0
151	Cancer of stomach	2	neoplasms	darkcyan	155	93502	0.912678	-0.0651024	-1.229	1.098	TRUE	151	0.0396826	no_health_insurance_SES_subset	NO	0
153	Colorectal cancer	2	neoplasms	darkcyan	1374	75793	0.673746	0.0844561	-0.309	0.478	TRUE	153	0.171504	no_health_insurance_SES_subset	NO	0
153.2	Colon cancer	2	neoplasms	darkcyan	854	75793	0.308239	-0.26464	-0.774	0.244	TRUE	153.2	0.511112	no_health_insurance_SES_subset	NO	0
153.3	Malignant neoplasm of rectum, rectosigmoid junction, and anus	2	neoplasms	darkcyan	748	75793	0.993005	-0.0023597	-0.53	0.525	TRUE	153.3	0.00304853	no_health_insurance_SES_subset	NO	0
157	Pancreatic cancer	2	neoplasms	darkcyan	285	93502	0.143041	-0.66795	-1.562	0.226	TRUE	157	0.84454	no_health_insurance_SES_subset	NO	0
165	Cancer within the respiratory system	2	neoplasms	darkcyan	1099	101248	0.694931	0.0886721	-0.354	0.532	TRUE	165	0.158058	no_health_insurance_SES_subset	NO	0
165.1	Cancer of bronchus; lung	2	neoplasms	darkcyan	1089	101248	0.66483	0.0983402	-0.347	0.543	TRUE	165.1	0.177289	no_health_insurance_SES_subset	NO	0
170	Cancer of bone and connective tissue	2	neoplasms	darkcyan	479	102083	0.166779	0.451087	-0.188	1.091	TRUE	170	0.777858	no_health_insurance_SES_subset	NO	0
170.1	Bone cancer	2	neoplasms	darkcyan	157	102083	0.119172	0.865982	-0.223	1.955	TRUE	170.1	0.923825	no_health_insurance_SES_subset	NO	0
170.2	Cancer of connective tissue	2	neoplasms	darkcyan	370	102083	0.324409	0.366995	-0.363	1.097	TRUE	170.2	0.488907	no_health_insurance_SES_subset	NO	0
180.1	Cervical cancer	2	neoplasms	darkcyan	194	41718	0.847493	0.102803	-0.945	1.15	TRUE	180.1	0.0718641	no_health_insurance_SES_subset	NO	0
182	Malignant neoplasm of uterus	2	neoplasms	darkcyan	603	45736	0.184175	-0.428861	-1.062	0.204	TRUE	182	0.73477	no_health_insurance_SES_subset	NO	0
184	Cancer of other female genital organs	2	neoplasms	darkcyan	665	51180	0.00714162	-0.83985	-1.452	-0.228	TRUE	184	2.1462	no_health_insurance_SES_subset	NO	0
184.1	Malignant neoplasm of ovary and other uterine adnexa	2	neoplasms	darkcyan	405	51180	0.0637539	-0.72999	-1.502	0.042	TRUE	184.1	1.19549	no_health_insurance_SES_subset	NO	0
184.2	Cancer of other female genital organs (excluding uterus and ovary)	2	neoplasms	darkcyan	216	51180	0.0238941	-1.25102	-2.337	-0.166	TRUE	184.2	1.62171	no_health_insurance_SES_subset	NO	0
187	Cancer of other male genital organs	2	neoplasms	darkcyan	193	34099	0.314396	0.502768	-0.477	1.482	TRUE	187	0.502522	no_health_insurance_SES_subset	NO	0
189	Cancer of urinary organs (incl. kidney and bladder)	2	neoplasms	darkcyan	1539	100933	0.253446	0.215171	-0.154	0.584	TRUE	189	0.596115	no_health_insurance_SES_subset	NO	0
189.1	Cancer of kidney and renal pelvis	2	neoplasms	darkcyan	767	100933	0.06903	0.469137	-0.037	0.975	TRUE	189.1	1.16096	no_health_insurance_SES_subset	NO	0
189.11	Malignant neoplasm of kidney, except pelvis	2	neoplasms	darkcyan	746	100933	0.0453187	0.521623	0.011	1.032	TRUE	189.11	1.34372	no_health_insurance_SES_subset	NO	0
189.2	Cancer of bladder	2	neoplasms	darkcyan	804	100933	0.520335	-0.172003	-0.696	0.352	TRUE	189.2	0.283717	no_health_insurance_SES_subset	NO	0
189.21	Malignant neoplasm of bladder	2	neoplasms	darkcyan	726	100933	0.167014	-0.39523	-0.956	0.165	TRUE	189.21	0.777248	no_health_insurance_SES_subset	NO	0
189.4	Malignant neoplasm of other urinary organs	2	neoplasms	darkcyan	162	100933	0.0331808	-1.36329	-2.618	-0.109	TRUE	189.4	1.47911	no_health_insurance_SES_subset	NO	0
191	Manlignant and unknown neoplasms of brain and nervous system	2	neoplasms	darkcyan	638	99018	0.0696772	-0.549461	-1.143	0.044	TRUE	191	1.15691	no_health_insurance_SES_subset	NO	0
191.1	Cancer of brain and nervous system	2	neoplasms	darkcyan	328	99018	0.428858	-0.327581	-1.139	0.484	TRUE	191.1	0.367686	no_health_insurance_SES_subset	NO	0
191.11	Cancer of brain	2	neoplasms	darkcyan	281	99018	0.464356	-0.326728	-1.202	0.548	TRUE	191.11	0.333149	no_health_insurance_SES_subset	NO	0
195.3	Malignant neoplasm of head, face, and neck	2	neoplasms	darkcyan	330	88956	0.116125	0.624118	-0.154	1.403	TRUE	195.3	0.935073	no_health_insurance_SES_subset	NO	0
198.2	Secondary malignancy of respiratory organs	2	neoplasms	darkcyan	529	88956	0.0253982	0.707939	0.087	1.329	TRUE	198.2	1.5952	no_health_insurance_SES_subset	NO	0
198.3	Secondary malignant neoplasm of digestive systems	2	neoplasms	darkcyan	117	88956	0.435909	0.526597	-0.798	1.851	TRUE	198.3	0.360604	no_health_insurance_SES_subset	NO	0
198.5	Secondary malignancy of brain/spine	2	neoplasms	darkcyan	290	88956	0.120424	-0.720805	-1.631	0.189	TRUE	198.5	0.919286	no_health_insurance_SES_subset	NO	0
198.6	Secondary malignancy of bone	2	neoplasms	darkcyan	659	88956	0.0347595	-0.65164	-1.257	-0.047	TRUE	198.6	1.45893	no_health_insurance_SES_subset	NO	0
199.4	Neurofibromatosis	2	neoplasms	darkcyan	109	88956	0.093088	1.11	-0.185	2.405	TRUE	199.4	1.03111	no_health_insurance_SES_subset	NO	0
200	Myeloproliferative disease	2	neoplasms	darkcyan	963	98616	0.000131	0.868603	0.423	1.314	TRUE	200	3.88176	no_health_insurance_SES_subset	NO	0
200.1	Polycythemia vera	2	neoplasms	darkcyan	212	98616	0.261236	0.546731	-0.407	1.501	TRUE	200.1	0.582967	no_health_insurance_SES_subset	NO	0
201	Hodgkin's disease	2	neoplasms	darkcyan	218	98616	0.265323	0.53245	-0.404	1.469	TRUE	201	0.576224	no_health_insurance_SES_subset	NO	0
202.21	Nodular lymphoma	2	neoplasms	darkcyan	248	98616	0.664966	0.201692	-0.711	1.115	TRUE	202.21	0.1772	no_health_insurance_SES_subset	NO	0
202.22	Reticulosarcoma	2	neoplasms	darkcyan	259	98616	0.000189	1.5586	0.74	2.377	TRUE	202.22	3.72363	no_health_insurance_SES_subset	NO	0
204	Leukemia	2	neoplasms	darkcyan	1016	98616	4.44e-05	0.901626	0.469	1.334	TRUE	204	4.35297	no_health_insurance_SES_subset	NO	0
204.1	Lymphoid leukemia	2	neoplasms	darkcyan	436	98616	0.47132	0.250263	-0.431	0.931	TRUE	204.1	0.326684	no_health_insurance_SES_subset	NO	0
204.12	Lymphoid leukemia, chronic	2	neoplasms	darkcyan	364	98616	0.217471	0.465443	-0.274	1.205	TRUE	204.12	0.662599	no_health_insurance_SES_subset	NO	0
204.2	Myeloid leukemia	2	neoplasms	darkcyan	200	98616	0.0204349	1.12207	0.173	2.071	TRUE	204.2	1.68963	no_health_insurance_SES_subset	NO	0
204.22	Myeloid leukemia, chronic	2	neoplasms	darkcyan	101	98616	0.0012601	2.09038	0.82	3.361	TRUE	204.22	2.89959	no_health_insurance_SES_subset	NO	0
204.4	Multiple myeloma	2	neoplasms	darkcyan	358	98616	0.00376442	1.06371	0.344	1.783	TRUE	204.4	2.4243	no_health_insurance_SES_subset	NO	0
209	Neuroendocrine tumors	2	neoplasms	darkcyan	326	102498	0.0373833	0.808726	0.047	1.57	TRUE	209	1.42732	no_health_insurance_SES_subset	NO	0
210	Benign neoplasm of lip, oral cavity, and pharynx	2	neoplasms	darkcyan	406	101118	0.0857006	-0.667234	-1.428	0.094	TRUE	210	1.06702	no_health_insurance_SES_subset	NO	0
212	Benign neoplasm of respiratory and intrathoracic organs	2	neoplasms	darkcyan	241	102390	0.226764	-0.596271	-1.563	0.371	TRUE	212	0.644425	no_health_insurance_SES_subset	NO	0
214	Lipoma	2	neoplasms	darkcyan	2764	94099	0.00379295	-0.43015	-0.721	-0.139	TRUE	214	2.42102	no_health_insurance_SES_subset	NO	0
214.1	Lipoma of skin and subcutaneous tissue	2	neoplasms	darkcyan	1561	94099	9.52e-05	-0.777935	-1.169	-0.387	TRUE	214.1	4.02127	no_health_insurance_SES_subset	NO	0
215	Other benign neoplasm of connective and other soft tissue	2	neoplasms	darkcyan	1416	94099	0.0903138	-0.347894	-0.75	0.055	TRUE	215	1.04425	no_health_insurance_SES_subset	NO	0
222	Benign neoplasm of male genital organs	2	neoplasms	darkcyan	108	34099	0.007009	1.75626	0.48	3.033	TRUE	222	2.15434	no_health_insurance_SES_subset	NO	0
225	Benign neoplasm of brain and other parts of nervous system	2	neoplasms	darkcyan	1010	99018	0.083294	-0.419529	-0.894	0.055	TRUE	225	1.07939	no_health_insurance_SES_subset	NO	0
225.1	Benign neoplasm of brain, cranial nerves, meninges	2	neoplasms	darkcyan	969	99018	0.0486802	-0.489507	-0.976	-0.003	TRUE	225.1	1.31265	no_health_insurance_SES_subset	NO	0
226	Benign neoplasm of thyroid glands	2	neoplasms	darkcyan	167	98977	0.000137	-2.66106	-4.029	-1.293	TRUE	226	3.86263	no_health_insurance_SES_subset	NO	0
227	Benign neoplasm of other endocrine glands and related structures	2	neoplasms	darkcyan	1447	98977	0.313332	0.196378	-0.185	0.578	TRUE	227	0.503995	no_health_insurance_SES_subset	NO	0
227.2	Benign neoplasm of parathyroid gland	2	neoplasms	darkcyan	135	98977	0.176779	0.83299	-0.376	2.042	TRUE	227.2	0.752568	no_health_insurance_SES_subset	NO	0
227.3	Benign neoplasm of pituitary gland and craniopharyngeal duct (pouch)	2	neoplasms	darkcyan	707	98977	0.569018	-0.159953	-0.71	0.391	TRUE	227.3	0.244874	no_health_insurance_SES_subset	NO	0
241.2	Nontoxic multinodular goiter	3	endocrine/metabolic	brown	3656	74431	0.00674881	0.347357	0.096	0.599	TRUE	241.2	2.17077	no_health_insurance_SES_subset	NO	0
242.1	Graves' disease	3	endocrine/metabolic	brown	927	74431	0.160073	-0.354318	-0.849	0.14	TRUE	242.1	0.795681	no_health_insurance_SES_subset	NO	0
242.2	Toxic multinodular goiter	3	endocrine/metabolic	brown	157	74431	0.407154	-0.520425	-1.751	0.71	TRUE	242.2	0.390241	no_health_insurance_SES_subset	NO	0
242.3	Exophthalmos	3	endocrine/metabolic	brown	221	74431	0.758169	0.152188	-0.817	1.121	TRUE	242.3	0.120234	no_health_insurance_SES_subset	NO	0
244.1	Secondary hypothyroidism	3	endocrine/metabolic	brown	2475	74431	0.33723	0.14735	-0.154	0.448	TRUE	244.1	0.472074	no_health_insurance_SES_subset	NO	0
246.7	Abnormal results of function study of thyroid	3	endocrine/metabolic	brown	1394	74431	0.363654	0.181373	-0.21	0.573	TRUE	246.7	0.439311	no_health_insurance_SES_subset	NO	0
250.15	Diabetes type 1 with peripheral circulatory disorders	3	endocrine/metabolic	brown	107	61523	0.206104	-0.989893	-2.524	0.545	TRUE	250.15	0.685913	no_health_insurance_SES_subset	NO	0
250.5	Glycosuria or Acetonuria	3	endocrine/metabolic	brown	133	61523	0.088836	1.01224	-0.154	2.178	TRUE	250.5	1.05141	no_health_insurance_SES_subset	NO	0
252.2	Hypoparathyroidism	3	endocrine/metabolic	brown	398	86380	0.2249	-0.472417	-1.235	0.291	TRUE	252.2	0.648011	no_health_insurance_SES_subset	NO	0
253	Disorders of the pituitary gland and its hypothalamic control	3	endocrine/metabolic	brown	1518	86380	0.136305	-0.294102	-0.681	0.093	TRUE	253	0.865489	no_health_insurance_SES_subset	NO	0
253.2	Pituitary hypofunction	3	endocrine/metabolic	brown	282	86380	0.527389	-0.280459	-1.15	0.589	TRUE	253.2	0.277869	no_health_insurance_SES_subset	NO	0
253.3	Diabetes insipidus	3	endocrine/metabolic	brown	118	86380	0.0246674	1.41345	0.18	2.647	TRUE	253.3	1.60788	no_health_insurance_SES_subset	NO	0
253.4	Anterior pituitary disorders	3	endocrine/metabolic	brown	164	86380	0.877477	-0.0898928	-1.233	1.053	TRUE	253.4	0.0567642	no_health_insurance_SES_subset	NO	0
253.7	Other disorders of neurohypophysis	3	endocrine/metabolic	brown	177	86380	0.0341018	-1.29528	-2.493	-0.097	TRUE	253.7	1.46722	no_health_insurance_SES_subset	NO	0
255.1	Adrenal hyperfunction	3	endocrine/metabolic	brown	435	86380	0.155716	-0.527393	-1.256	0.201	TRUE	255.1	0.807665	no_health_insurance_SES_subset	NO	0
255.11	Cushing's syndrome	3	endocrine/metabolic	brown	159	86380	0.74759	-0.193294	-1.371	0.984	TRUE	255.11	0.126336	no_health_insurance_SES_subset	NO	0
255.12	Hyperaldosteronism	3	endocrine/metabolic	brown	225	86380	0.183535	-0.69511	-1.72	0.329	TRUE	255.12	0.736282	no_health_insurance_SES_subset	NO	0
255.2	Adrenal hypofunction	3	endocrine/metabolic	brown	797	86380	0.855505	0.0486574	-0.475	0.572	TRUE	255.2	0.0677772	no_health_insurance_SES_subset	NO	0
255.21	Glucocorticoid deficiency	3	endocrine/metabolic	brown	771	86380	0.538759	0.165525	-0.362	0.693	TRUE	255.21	0.268606	no_health_insurance_SES_subset	NO	0
258.1	Postablative ovarian failure	3	endocrine/metabolic	brown	190	52172	0.000779	-2.06433	-3.268	-0.86	TRUE	258.1	3.10838	no_health_insurance_SES_subset	NO	0
261.1	Vitamin A deficiency	3	endocrine/metabolic	brown	134	64601	0.914077	-0.0702057	-1.345	1.205	TRUE	261.1	0.0390175	no_health_insurance_SES_subset	NO	0
270.1	Disturbances of amino-acid transport	3	endocrine/metabolic	brown	251	93795	0.524703	0.288621	-0.601	1.178	TRUE	270.1	0.280086	no_health_insurance_SES_subset	NO	0
270.11	Disturbances of sulphur-bearing amino-acid metabolism	3	endocrine/metabolic	brown	221	93795	0.252607	0.544483	-0.388	1.477	TRUE	270.11	0.597555	no_health_insurance_SES_subset	NO	0
270.33	Amyloidosis	3	endocrine/metabolic	brown	204	93795	0.157644	-0.761294	-1.817	0.295	TRUE	270.33	0.802323	no_health_insurance_SES_subset	NO	0
271.9	Other disorders of carbohydrate transport and metabolism	3	endocrine/metabolic	brown	157	90520	0.713996	-0.217579	-1.381	0.946	TRUE	271.9	0.146304	no_health_insurance_SES_subset	NO	0
274.2	Crystal arthropathies	3	endocrine/metabolic	brown	504	96474	0.000272	-1.35418	-2.083	-0.625	TRUE	274.2	3.56535	no_health_insurance_SES_subset	NO	0
274.21	Chondrocalcinosis	3	endocrine/metabolic	brown	463	96474	8.03e-05	-1.55094	-2.322	-0.78	TRUE	274.21	4.09521	no_health_insurance_SES_subset	NO	0
275.6	Hypercalcemia	3	endocrine/metabolic	brown	2254	90703	0.833716	0.0340106	-0.284	0.352	TRUE	275.6	0.0789821	no_health_insurance_SES_subset	NO	0
276.8	Polydipsia	3	endocrine/metabolic	brown	176	76271	0.0585096	-1.13374	-2.308	0.041	TRUE	276.8	1.23277	no_health_insurance_SES_subset	NO	0
277.4	Disorders of bilirubin excretion	3	endocrine/metabolic	brown	731	95312	0.38483	0.229927	-0.289	0.748	TRUE	277.4	0.414731	no_health_insurance_SES_subset	NO	0
277.51	Lipoprotein disorders	3	endocrine/metabolic	brown	705	95312	2.8e-05	-1.25366	-1.84	-0.667	TRUE	277.51	4.5535	no_health_insurance_SES_subset	NO	0
277.7	Dysmetabolic syndrome X	3	endocrine/metabolic	brown	1395	95312	0.00584082	0.532092	0.154	0.91	TRUE	277.7	2.23353	no_health_insurance_SES_subset	NO	0
279.7	Other immunological findings	3	endocrine/metabolic	brown	354	95452	0.0244603	-0.939692	-1.758	-0.121	TRUE	279.7	1.61154	no_health_insurance_SES_subset	NO	0
394.7	Disease of tricuspid valve	8	circulatory system	red	782	84447	0.130052	0.403474	-0.119	0.926	TRUE	394.7	0.885883	no_health_insurance_SES_subset	NO	0
395.4	Nonrheumatic pulmonary valve disorders	8	circulatory system	red	210	84447	0.231466	0.586613	-0.374	1.547	TRUE	395.4	0.635512	no_health_insurance_SES_subset	NO	0
395.6	Heart valve replaced	8	circulatory system	red	1260	84447	0.161782	0.292482	-0.117	0.702	TRUE	395.6	0.791068	no_health_insurance_SES_subset	NO	0
411.41	Aneurysm and dissection of heart	8	circulatory system	red	222	79327	0.781099	0.137152	-0.83	1.105	TRUE	411.41	0.107294	no_health_insurance_SES_subset	NO	0
414.2	ASCVD	8	circulatory system	red	240	79327	0.145282	-0.745653	-1.749	0.258	TRUE	414.2	0.837787	no_health_insurance_SES_subset	NO	0
420.22	Chronic pericarditis	8	circulatory system	red	104	95031	0.202581	-0.987503	-2.506	0.531	TRUE	420.22	0.693401	no_health_insurance_SES_subset	NO	0
425.11	Hypertrophic obstructive cardiomyopathy	8	circulatory system	red	213	95031	0.407904	-0.430853	-1.451	0.59	TRUE	425.11	0.389442	no_health_insurance_SES_subset	NO	0
425.12	Other hypertrophic cardiomyopathy	8	circulatory system	red	372	95031	0.553361	-0.228686	-0.985	0.528	TRUE	425.12	0.256991	no_health_insurance_SES_subset	NO	0
425.2	Secondary/extrinsic cardiomyopathies	8	circulatory system	red	437	95031	0.000361	-1.39974	-2.169	-0.631	TRUE	425.2	3.44214	no_health_insurance_SES_subset	NO	0
425.8	Other cardiomyopathy	8	circulatory system	red	184	95031	0.372895	0.470751	-0.565	1.506	TRUE	425.8	0.428414	no_health_insurance_SES_subset	NO	0
426.23	Second degree AV block	8	circulatory system	red	340	56395	6.94e-05	-1.81852	-2.714	-0.923	TRUE	426.23	4.15856	no_health_insurance_SES_subset	NO	0
426.24	Atrioventricular block, complete	8	circulatory system	red	585	56395	0.00433852	-0.974242	-1.644	-0.305	TRUE	426.24	2.36266	no_health_insurance_SES_subset	NO	0
426.25	Other heart block	8	circulatory system	red	133	56395	0.0189344	-1.70193	-3.123	-0.281	TRUE	426.25	1.72275	no_health_insurance_SES_subset	NO	0
426.32	Left bundle branch block	8	circulatory system	red	1235	56395	4.45e-05	-0.972701	-1.44	-0.506	TRUE	426.32	4.35138	no_health_insurance_SES_subset	NO	0
426.4	Anomalous atrioventricular excitation	8	circulatory system	red	124	56395	0.13256	-1.05068	-2.42	0.318	TRUE	426.4	0.877586	no_health_insurance_SES_subset	NO	0
426.9	Cardiac pacemaker/device in situ	8	circulatory system	red	175	56395	0.215132	-0.736562	-1.901	0.428	TRUE	426.9	0.667294	no_health_insurance_SES_subset	NO	0
426.91	Cardiac pacemaker in situ	8	circulatory system	red	148	56395	0.44746	-0.480505	-1.72	0.759	TRUE	426.91	0.349246	no_health_insurance_SES_subset	NO	0
427.1	Paroxysmal tachycardia, unspecified	8	circulatory system	red	3657	56395	0.24644	-0.158436	-0.426	0.109	TRUE	427.1	0.608289	no_health_insurance_SES_subset	NO	0
427.22	Atrial flutter	8	circulatory system	red	2291	56395	0.000447	-0.630474	-0.982	-0.278	TRUE	427.22	3.34946	no_health_insurance_SES_subset	NO	0
427.3	Other specified cardiac dysrhythmias	8	circulatory system	red	6389	56395	9.96e-05	-0.438353	-0.659	-0.218	TRUE	427.3	4.00166	no_health_insurance_SES_subset	NO	0
427.41	Ventricular fibrillation and flutter	8	circulatory system	red	207	56395	0.10322	-0.894068	-1.969	0.181	TRUE	427.41	0.986235	no_health_insurance_SES_subset	NO	0
427.42	Cardiac arrest	8	circulatory system	red	269	56395	0.966225	-0.0188521	-0.891	0.854	TRUE	427.42	0.0149216	no_health_insurance_SES_subset	NO	0
427.8	Sinoatrial node dysfunction (Bradycardia)	8	circulatory system	red	945	56395	0.00117091	-0.891803	-1.43	-0.353	TRUE	427.8	2.93148	no_health_insurance_SES_subset	NO	0
429.1	Heart transplant/surgery	8	circulatory system	red	268	82566	0.0864719	-0.811518	-1.739	0.116	TRUE	429.1	1.06313	no_health_insurance_SES_subset	NO	0
429.9	Cardiac complications, not elsewhere classified	8	circulatory system	red	174	82566	0.0270706	-1.3449	-2.537	-0.152	TRUE	429.9	1.5675	no_health_insurance_SES_subset	NO	0
430.1	Subarachnoid hemorrhage	8	circulatory system	red	326	89116	0.206985	-0.535431	-1.367	0.296	TRUE	430.1	0.684061	no_health_insurance_SES_subset	NO	0
430.3	Subdural hemorrhage	8	circulatory system	red	312	89116	0.676131	-0.178118	-1.014	0.658	TRUE	430.3	0.169969	no_health_insurance_SES_subset	NO	0
440.1	Atherosclerosis of renal artery	8	circulatory system	red	261	82869	0.496708	0.311284	-0.586	1.209	TRUE	440.1	0.303898	no_health_insurance_SES_subset	NO	0
441	Vascular insufficiency of intestine	8	circulatory system	red	377	82869	0.000463	-1.51275	-2.36	-0.666	TRUE	441	3.33468	no_health_insurance_SES_subset	NO	0
441.2	Chronic vascular insufficiency of intestine	8	circulatory system	red	110	82869	0.114842	-1.21246	-2.72	0.295	TRUE	441.2	0.939898	no_health_insurance_SES_subset	NO	0
442	Other aneurysm	8	circulatory system	red	2781	82869	0.233007	-0.177898	-0.47	0.114	TRUE	442	0.632631	no_health_insurance_SES_subset	NO	0
442.1	Aortic aneurysm	8	circulatory system	red	1819	82869	0.0069958	-0.505601	-0.873	-0.138	TRUE	442.1	2.15516	no_health_insurance_SES_subset	NO	0
442.2	Aneurysm of iliac artery	8	circulatory system	red	236	82869	0.000387	-1.95226	-3.03	-0.874	TRUE	442.2	3.41217	no_health_insurance_SES_subset	NO	0
442.3	Aneurysm of artery of lower extremity	8	circulatory system	red	121	82869	0.0469647	-1.48494	-2.95	-0.02	TRUE	442.3	1.32823	no_health_insurance_SES_subset	NO	0
442.4	Arterial dissection	8	circulatory system	red	230	82869	0.177314	-0.679832	-1.668	0.308	TRUE	442.4	0.751256	no_health_insurance_SES_subset	NO	0
442.8	Aneurysm of other specified artery	8	circulatory system	red	398	82869	0.809905	0.0896245	-0.641	0.82	TRUE	442.8	0.091566	no_health_insurance_SES_subset	NO	0
443.8	Other specified peripheral vascular diseases	8	circulatory system	red	180	82869	0.684074	-0.229391	-1.334	0.876	TRUE	443.8	0.164897	no_health_insurance_SES_subset	NO	0
446.4	Wegener's granulomatosis	8	circulatory system	red	115	82869	0.0330013	-1.63276	-3.134	-0.132	TRUE	446.4	1.48147	no_health_insurance_SES_subset	NO	0
446.5	Giant cell arteritis	8	circulatory system	red	229	82869	0.0182315	-1.30031	-2.38	-0.221	TRUE	446.5	1.73918	no_health_insurance_SES_subset	NO	0
451.2	Phlebitis and thrombophlebitis of lower extremities	8	circulatory system	red	507	66102	8.27e-05	-1.52747	-2.288	-0.767	TRUE	451.2	4.08273	no_health_insurance_SES_subset	NO	0
454.1	Varicose veins of lower extremity	8	circulatory system	red	4180	66102	0.0121943	-0.326966	-0.583	-0.071	TRUE	454.1	1.91384	no_health_insurance_SES_subset	NO	0
455	Hemorrhoids	8	circulatory system	red	10434	66102	6.61e-05	-0.346181	-0.516	-0.176	TRUE	455	4.1797	no_health_insurance_SES_subset	NO	0
458.2	Iatrogenic hypotension	8	circulatory system	red	263	88650	7.31e-05	-2.15131	-3.214	-1.088	TRUE	458.2	4.13606	no_health_insurance_SES_subset	NO	0
459.1	Hemorrhage NOS	8	circulatory system	red	392	88650	0.0422534	-0.828503	-1.628	-0.029	TRUE	459.1	1.37414	no_health_insurance_SES_subset	NO	0
465.4	Acute laryngitis and tracheitis	9	respiratory	coral4	505	52528	4.51e-05	-1.47086	-2.178	-0.764	TRUE	465.4	4.34541	no_health_insurance_SES_subset	NO	0
473.1	Chronic laryngitis	9	respiratory	coral4	367	51069	0.23593	-0.491797	-1.305	0.321	TRUE	473.1	0.627216	no_health_insurance_SES_subset	NO	0
474.1	Acute tonsillitis	9	respiratory	coral4	477	51069	0.0191614	-0.843028	-1.548	-0.138	TRUE	474.1	1.71757	no_health_insurance_SES_subset	NO	0
475.9	Postnasal drip	9	respiratory	coral4	1778	51069	0.00537637	-0.520974	-0.888	-0.154	TRUE	475.9	2.26951	no_health_insurance_SES_subset	NO	0
480.12	Pseudomonal pneumonia	9	respiratory	coral4	103	74973	0.820194	0.162505	-1.239	1.564	TRUE	480.12	0.0860834	no_health_insurance_SES_subset	NO	0
480.5	Bronchopneumonia and lung abscess	9	respiratory	coral4	173	74973	0.452978	-0.427665	-1.545	0.689	TRUE	480.5	0.343923	no_health_insurance_SES_subset	NO	0
500	Lung disease due to external agents	9	respiratory	coral4	381	84345	0.000432	-1.48888	-2.318	-0.66	TRUE	500	3.36471	no_health_insurance_SES_subset	NO	0
504	Other alveolar and parietoalveolar pneumonopathy	9	respiratory	coral4	1165	84345	0.00191539	-0.730355	-1.192	-0.269	TRUE	504	2.71774	no_health_insurance_SES_subset	NO	0
504.1	Idiopathic fibrosing alveolitis	9	respiratory	coral4	339	84345	0.205421	-0.534168	-1.361	0.293	TRUE	504.1	0.687355	no_health_insurance_SES_subset	NO	0
509.2	Respiratory insufficiency	9	respiratory	coral4	172	84345	0.0228979	-1.43006	-2.662	-0.198	TRUE	509.2	1.6402	no_health_insurance_SES_subset	NO	0
510.2	Lung transplant	9	respiratory	coral4	142	95627	0.361566	-0.596426	-1.878	0.685	TRUE	510.2	0.441813	no_health_insurance_SES_subset	NO	0
513.8	Disorders of diaphragm	9	respiratory	coral4	385	96931	0.917295	0.0384266	-0.687	0.764	TRUE	513.8	0.0374909	no_health_insurance_SES_subset	NO	0
514.1	Abnormal results of function study of pulmonary system	9	respiratory	coral4	522	82648	0.0183967	0.75273	0.127	1.379	TRUE	514.1	1.73526	no_health_insurance_SES_subset	NO	0
519.2	Respiratory complications	9	respiratory	coral4	112	94465	0.00777927	-2.12487	-3.69	-0.56	TRUE	519.2	2.10906	no_health_insurance_SES_subset	NO	0
580.11	Proliferative glomerulonephritis	11	genitourinary	black	116	75131	0.953942	-0.0398332	-1.392	1.312	TRUE	580.11	0.0204781	no_health_insurance_SES_subset	NO	0
580.12	Non-proliferative glomerulonephritis	11	genitourinary	black	168	75131	0.00333566	1.52632	0.507	2.546	TRUE	580.12	2.47682	no_health_insurance_SES_subset	NO	0
580.14	Chronic glomerulonephritis, NOS	11	genitourinary	black	122	75131	0.164896	0.907626	-0.373	2.189	TRUE	580.14	0.782789	no_health_insurance_SES_subset	NO	0
589	Abnormal results of function study of kidney	11	genitourinary	black	597	75131	0.698342	-0.121896	-0.738	0.495	TRUE	589	0.155932	no_health_insurance_SES_subset	NO	0
592.12	Chronic cystitis	11	genitourinary	black	124	66903	0.759038	0.201138	-1.084	1.486	TRUE	592.12	0.119736	no_health_insurance_SES_subset	NO	0
592.13	Chronic interstitial cystitis	11	genitourinary	black	419	66903	0.486249	-0.255977	-0.977	0.465	TRUE	592.13	0.313141	no_health_insurance_SES_subset	NO	0
594	Urinary calculus	11	genitourinary	black	7087	90919	0.0262472	-0.205962	-0.388	-0.024	TRUE	594	1.58092	no_health_insurance_SES_subset	NO	0
594.1	Calculus of kidney	11	genitourinary	black	6400	90919	0.0671298	-0.177329	-0.367	0.013	TRUE	594.1	1.17308	no_health_insurance_SES_subset	NO	0
594.2	Calculus of lower urinary tract	11	genitourinary	black	293	90919	0.993807	0.00330963	-0.832	0.839	TRUE	594.2	0.00269793	no_health_insurance_SES_subset	NO	0
594.8	Renal colic	11	genitourinary	black	345	90919	0.0171656	-1.01651	-1.853	-0.181	TRUE	594.8	1.76534	no_health_insurance_SES_subset	NO	0
595	Hydronephrosis	11	genitourinary	black	1932	90919	0.00627467	-0.477399	-0.82	-0.135	TRUE	595	2.20241	no_health_insurance_SES_subset	NO	0
596.1	Bladder neck obstruction	11	genitourinary	black	344	90423	0.221433	0.478485	-0.289	1.245	TRUE	596.1	0.654758	no_health_insurance_SES_subset	NO	0
597	Other disorders of urethra and urinary tract	11	genitourinary	black	750	90423	0.00994183	-0.749426	-1.319	-0.18	TRUE	597	2.00253	no_health_insurance_SES_subset	NO	0
597.1	Urethral stricture (not specified as infectious)	11	genitourinary	black	297	90423	0.444095	-0.333954	-1.189	0.521	TRUE	597.1	0.352525	no_health_insurance_SES_subset	NO	0
597.2	Urinary complications NEC	11	genitourinary	black	169	90423	0.48566	-0.405032	-1.544	0.734	TRUE	597.2	0.313668	no_health_insurance_SES_subset	NO	0
597.8	Urethral hypermobility/ISD	11	genitourinary	black	149	90423	0.000495	-2.60388	-4.069	-1.139	TRUE	597.8	3.30514	no_health_insurance_SES_subset	NO	0
601	Inflammatory diseases of prostate	11	genitourinary	black	1679	21609	0.549348	0.115258	-0.262	0.493	TRUE	601	0.260152	no_health_insurance_SES_subset	NO	0
601.11	Acute prostatitis	11	genitourinary	black	198	21609	0.20167	-0.700209	-1.775	0.375	TRUE	601.11	0.695359	no_health_insurance_SES_subset	NO	0
601.12	Chronic prostatitis	11	genitourinary	black	243	21609	0.000271	1.59456	0.736	2.453	TRUE	601.12	3.5676	no_health_insurance_SES_subset	NO	0
601.3	Orchitis and epididymitis	11	genitourinary	black	506	21609	0.776939	-0.0954108	-0.755	0.565	TRUE	601.3	0.109613	no_health_insurance_SES_subset	NO	0
601.4	Balanoposthitis	11	genitourinary	black	230	21609	0.575306	0.270431	-0.676	1.216	TRUE	601.4	0.240101	no_health_insurance_SES_subset	NO	0
603.2	Spermatocele	11	genitourinary	black	260	17508	0.67863	-0.187498	-1.074	0.699	TRUE	603.2	0.168367	no_health_insurance_SES_subset	NO	0
604.3	Peyronie's disease	11	genitourinary	black	289	17508	0.378794	0.375611	-0.461	1.212	TRUE	604.3	0.421597	no_health_insurance_SES_subset	NO	0
609.2	Abnormal spermatozoa	11	genitourinary	black	230	17508	0.776208	-0.138887	-1.096	0.819	TRUE	609.2	0.110022	no_health_insurance_SES_subset	NO	0
610.2	Fibroadenosis of breast	11	genitourinary	black	139	34645	0.286094	0.695165	-0.582	1.972	TRUE	610.2	0.543491	no_health_insurance_SES_subset	NO	0
612.1	Galactorrhea	11	genitourinary	black	280	73354	0.000284	-1.90595	-2.935	-0.877	TRUE	612.1	3.54651	no_health_insurance_SES_subset	NO	0
612.3	Congenital anomalies of breast	11	genitourinary	black	107	73354	1.83e-05	-4.10237	-5.979	-2.226	TRUE	612.3	4.73716	no_health_insurance_SES_subset	NO	0
613.1	Inflammatory disease of breast	11	genitourinary	black	477	86522	0.642831	0.163735	-0.528	0.856	TRUE	613.1	0.191903	no_health_insurance_SES_subset	NO	0
613.9	Breast disorder NOS	11	genitourinary	black	348	86522	0.575381	-0.235532	-1.06	0.589	TRUE	613.9	0.240044	no_health_insurance_SES_subset	NO	0
614.4	Inflammatory diseases of uterus, except cervix	11	genitourinary	black	124	45052	0.230169	-0.860234	-2.265	0.545	TRUE	614.4	0.637953	no_health_insurance_SES_subset	NO	0
614.53	Cyst or abscess of Bartholin's gland	11	genitourinary	black	261	45052	0.960959	-0.0230444	-0.946	0.9	TRUE	614.53	0.017295	no_health_insurance_SES_subset	NO	0
615	Endometriosis	11	genitourinary	black	1396	45052	0.0018225	-0.686745	-1.118	-0.255	TRUE	615	2.73933	no_health_insurance_SES_subset	NO	0
618	Genital prolapse	11	genitourinary	black	2953	57776	0.522022	-0.0938794	-0.381	0.194	TRUE	618	0.282311	no_health_insurance_SES_subset	NO	0
618.1	Prolapse of vaginal walls	11	genitourinary	black	1903	57776	0.00984453	-0.480662	-0.846	-0.116	TRUE	618.1	2.0068	no_health_insurance_SES_subset	NO	0
618.2	Uterine/Uterovaginal prolapse	11	genitourinary	black	1062	57776	0.0172003	-0.59444	-1.083	-0.105	TRUE	618.2	1.76446	no_health_insurance_SES_subset	NO	0
618.5	Prolapse of vaginal vault after hysterectomy	11	genitourinary	black	206	57776	0.00529342	-1.66992	-2.844	-0.496	TRUE	618.5	2.27626	no_health_insurance_SES_subset	NO	0
620	Dysplasia of female genital organs	11	genitourinary	black	171	55303	0.000977	-2.17881	-3.474	-0.884	TRUE	620	3.00998	no_health_insurance_SES_subset	NO	0
621	Endometrial hyperplasia	11	genitourinary	black	450	55303	0.0049199	-1.09428	-1.857	-0.332	TRUE	621	2.30804	no_health_insurance_SES_subset	NO	0
622.1	Polyp of corpus uteri	11	genitourinary	black	1179	55303	0.000954	-0.77556	-1.236	-0.315	TRUE	622.1	3.02048	no_health_insurance_SES_subset	NO	0
623	Hypertrophy of female genital organs	11	genitourinary	black	859	55303	0.0181693	-0.636912	-1.165	-0.108	TRUE	623	1.74066	no_health_insurance_SES_subset	NO	0
624.9	stress incontinence, female	11	genitourinary	black	3250	45583	0.488572	-0.099693	-0.382	0.182	TRUE	624.9	0.311072	no_health_insurance_SES_subset	NO	0
628	Ovarian cyst	11	genitourinary	black	3086	27011	0.000119	-0.627046	-0.946	-0.308	TRUE	628	3.92548	no_health_insurance_SES_subset	NO	0
145	Cancer of mouth	2	neoplasms	darkcyan	358	101118	0.00122245	-1.57957	-2.537	-0.622	TRUE	145	2.91277	area_poverty_SES_subset	NO	0
145.2	Cancer of tongue	2	neoplasms	darkcyan	190	101118	0.00708766	-1.82839	-3.159	-0.498	TRUE	145.2	2.1495	area_poverty_SES_subset	NO	0
149	Cancer of larynx, pharynx, nasal cavities	2	neoplasms	darkcyan	365	101118	0.212313	0.555993	-0.318	1.43	TRUE	149	0.673024	area_poverty_SES_subset	NO	0
149.1	Cancer of oropharynx	2	neoplasms	darkcyan	199	101118	0.956973	-0.0335076	-1.251	1.184	TRUE	149.1	0.0191001	area_poverty_SES_subset	NO	0
150	Cancer of esophagus	2	neoplasms	darkcyan	143	93502	0.0668827	-1.42457	-2.948	0.099	TRUE	150	1.17469	area_poverty_SES_subset	NO	0
151	Cancer of stomach	2	neoplasms	darkcyan	155	93502	0.564034	0.392908	-0.942	1.728	TRUE	151	0.248695	area_poverty_SES_subset	NO	0
153	Colorectal cancer	2	neoplasms	darkcyan	1374	75793	0.0107455	0.592691	0.137	1.048	TRUE	153	1.96877	area_poverty_SES_subset	NO	0
153.2	Colon cancer	2	neoplasms	darkcyan	854	75793	0.963743	-0.0137201	-0.605	0.578	TRUE	153.2	0.0160389	area_poverty_SES_subset	NO	0
153.3	Malignant neoplasm of rectum, rectosigmoid junction, and anus	2	neoplasms	darkcyan	748	75793	0.0133519	0.766822	0.159	1.374	TRUE	153.3	1.87446	area_poverty_SES_subset	NO	0
157	Pancreatic cancer	2	neoplasms	darkcyan	285	93502	0.0499793	-1.05275	-2.105	-9.52e-05	TRUE	157	1.30121	area_poverty_SES_subset	NO	0
165	Cancer within the respiratory system	2	neoplasms	darkcyan	1099	101248	0.905585	-0.0310912	-0.545	0.483	TRUE	165	0.0430708	area_poverty_SES_subset	NO	0
165.1	Cancer of bronchus; lung	2	neoplasms	darkcyan	1089	101248	0.978236	-0.0071726	-0.522	0.508	TRUE	165.1	0.00955616	area_poverty_SES_subset	NO	0
170	Cancer of bone and connective tissue	2	neoplasms	darkcyan	479	102083	0.0242916	-0.915793	-1.713	-0.119	TRUE	170	1.61454	area_poverty_SES_subset	NO	0
170.1	Bone cancer	2	neoplasms	darkcyan	157	102083	0.00337033	-2.18288	-3.642	-0.724	TRUE	170.1	2.47233	area_poverty_SES_subset	NO	0
170.2	Cancer of connective tissue	2	neoplasms	darkcyan	370	102083	0.0760273	-0.816602	-1.719	0.085	TRUE	170.2	1.11903	area_poverty_SES_subset	NO	0
180.1	Cervical cancer	2	neoplasms	darkcyan	194	41718	0.520111	-0.403798	-1.634	0.827	TRUE	180.1	0.283904	area_poverty_SES_subset	NO	0
182	Malignant neoplasm of uterus	2	neoplasms	darkcyan	603	45736	0.236016	-0.423541	-1.124	0.277	TRUE	182	0.627058	area_poverty_SES_subset	NO	0
184	Cancer of other female genital organs	2	neoplasms	darkcyan	665	51180	0.0108941	-0.87877	-1.555	-0.202	TRUE	184	1.96281	area_poverty_SES_subset	NO	0
184.1	Malignant neoplasm of ovary and other uterine adnexa	2	neoplasms	darkcyan	405	51180	0.000162	-1.72165	-2.616	-0.827	TRUE	184.1	3.78915	area_poverty_SES_subset	NO	0
184.2	Cancer of other female genital organs (excluding uterus and ovary)	2	neoplasms	darkcyan	216	51180	0.82667	0.125264	-0.996	1.246	TRUE	184.2	0.0826677	area_poverty_SES_subset	NO	0
187	Cancer of other male genital organs	2	neoplasms	darkcyan	193	34099	0.0334323	-1.4167	-2.722	-0.111	TRUE	187	1.47583	area_poverty_SES_subset	NO	0
189	Cancer of urinary organs (incl. kidney and bladder)	2	neoplasms	darkcyan	1539	100933	0.937539	-0.0176374	-0.459	0.423	TRUE	189	0.0280106	area_poverty_SES_subset	NO	0
189.1	Cancer of kidney and renal pelvis	2	neoplasms	darkcyan	767	100933	0.859083	0.0554577	-0.557	0.668	TRUE	189.1	0.0659649	area_poverty_SES_subset	NO	0
189.11	Malignant neoplasm of kidney, except pelvis	2	neoplasms	darkcyan	746	100933	0.728931	0.109412	-0.509	0.728	TRUE	189.11	0.137314	area_poverty_SES_subset	NO	0
189.2	Cancer of bladder	2	neoplasms	darkcyan	804	100933	0.841883	-0.0626273	-0.678	0.553	TRUE	189.2	0.0747482	area_poverty_SES_subset	NO	0
189.21	Malignant neoplasm of bladder	2	neoplasms	darkcyan	726	100933	0.491939	-0.228963	-0.882	0.424	TRUE	189.21	0.308089	area_poverty_SES_subset	NO	0
189.4	Malignant neoplasm of other urinary organs	2	neoplasms	darkcyan	162	100933	0.855078	-0.125932	-1.477	1.225	TRUE	189.4	0.067994	area_poverty_SES_subset	NO	0
191	Manlignant and unknown neoplasms of brain and nervous system	2	neoplasms	darkcyan	638	99018	0.0820317	-0.601997	-1.28	0.076	TRUE	191	1.08602	area_poverty_SES_subset	NO	0
191.1	Cancer of brain and nervous system	2	neoplasms	darkcyan	328	99018	0.328611	-0.468691	-1.409	0.472	TRUE	191.1	0.483318	area_poverty_SES_subset	NO	0
191.11	Cancer of brain	2	neoplasms	darkcyan	281	99018	0.192933	-0.68164	-1.708	0.345	TRUE	191.11	0.714593	area_poverty_SES_subset	NO	0
195.3	Malignant neoplasm of head, face, and neck	2	neoplasms	darkcyan	330	88956	0.669283	0.203624	-0.731	1.138	TRUE	195.3	0.17439	area_poverty_SES_subset	NO	0
198.2	Secondary malignancy of respiratory organs	2	neoplasms	darkcyan	529	88956	0.0949728	-0.657707	-1.43	0.114	TRUE	198.2	1.0224	area_poverty_SES_subset	NO	0
198.3	Secondary malignant neoplasm of digestive systems	2	neoplasms	darkcyan	117	88956	0.281067	0.829587	-0.679	2.338	TRUE	198.3	0.551189	area_poverty_SES_subset	NO	0
198.5	Secondary malignancy of brain/spine	2	neoplasms	darkcyan	290	88956	0.99655	0.00222091	-1.004	1.009	TRUE	198.5	0.0015011	area_poverty_SES_subset	NO	0
198.6	Secondary malignancy of bone	2	neoplasms	darkcyan	659	88956	0.35889	-0.319929	-1.003	0.364	TRUE	198.6	0.445039	area_poverty_SES_subset	NO	0
199.4	Neurofibromatosis	2	neoplasms	darkcyan	109	88956	0.978239	0.0221597	-1.57	1.614	TRUE	199.4	0.00955515	area_poverty_SES_subset	NO	0
200	Myeloproliferative disease	2	neoplasms	darkcyan	963	98616	0.488084	-0.192222	-0.736	0.351	TRUE	200	0.311505	area_poverty_SES_subset	NO	0
200.1	Polycythemia vera	2	neoplasms	darkcyan	212	98616	0.879671	-0.0894164	-1.247	1.068	TRUE	200.1	0.0556796	area_poverty_SES_subset	NO	0
201	Hodgkin's disease	2	neoplasms	darkcyan	218	98616	0.0239446	-1.37794	-2.574	-0.182	TRUE	201	1.62079	area_poverty_SES_subset	NO	0
202.21	Nodular lymphoma	2	neoplasms	darkcyan	248	98616	0.00241168	-1.77939	-2.929	-0.63	TRUE	202.21	2.61768	area_poverty_SES_subset	NO	0
202.22	Reticulosarcoma	2	neoplasms	darkcyan	259	98616	0.553966	0.313507	-0.725	1.352	TRUE	202.22	0.256517	area_poverty_SES_subset	NO	0
204	Leukemia	2	neoplasms	darkcyan	1016	98616	0.758909	-0.0839427	-0.62	0.452	TRUE	204	0.11981	area_poverty_SES_subset	NO	0
204.1	Lymphoid leukemia	2	neoplasms	darkcyan	436	98616	0.0759112	-0.765885	-1.612	0.08	TRUE	204.1	1.11969	area_poverty_SES_subset	NO	0
204.12	Lymphoid leukemia, chronic	2	neoplasms	darkcyan	364	98616	0.221348	-0.579327	-1.508	0.349	TRUE	204.12	0.654924	area_poverty_SES_subset	NO	0
204.2	Myeloid leukemia	2	neoplasms	darkcyan	200	98616	0.604307	-0.318283	-1.522	0.886	TRUE	204.2	0.218742	area_poverty_SES_subset	NO	0
204.22	Myeloid leukemia, chronic	2	neoplasms	darkcyan	101	98616	0.574579	0.465459	-1.16	2.091	TRUE	204.22	0.24065	area_poverty_SES_subset	NO	0
204.4	Multiple myeloma	2	neoplasms	darkcyan	358	98616	0.33864	0.426112	-0.447	1.299	TRUE	204.4	0.470262	area_poverty_SES_subset	NO	0
209	Neuroendocrine tumors	2	neoplasms	darkcyan	326	102498	0.897143	0.0605971	-0.858	0.979	TRUE	209	0.0471385	area_poverty_SES_subset	NO	0
210	Benign neoplasm of lip, oral cavity, and pharynx	2	neoplasms	darkcyan	406	101118	0.314761	-0.429307	-1.266	0.408	TRUE	210	0.502019	area_poverty_SES_subset	NO	0
212	Benign neoplasm of respiratory and intrathoracic organs	2	neoplasms	darkcyan	241	102390	0.685083	0.218598	-0.838	1.275	TRUE	212	0.164257	area_poverty_SES_subset	NO	0
214	Lipoma	2	neoplasms	darkcyan	2764	94099	0.0446333	0.323819	0.008	0.64	TRUE	214	1.35034	area_poverty_SES_subset	NO	0
214.1	Lipoma of skin and subcutaneous tissue	2	neoplasms	darkcyan	1561	94099	0.690551	0.0857319	-0.336	0.508	TRUE	214.1	0.160804	area_poverty_SES_subset	NO	0
215	Other benign neoplasm of connective and other soft tissue	2	neoplasms	darkcyan	1416	94099	0.014605	0.533844	0.105	0.962	TRUE	215	1.8355	area_poverty_SES_subset	NO	0
222	Benign neoplasm of male genital organs	2	neoplasms	darkcyan	108	34099	7.21e-05	2.9161	1.476	4.356	TRUE	222	4.14198	area_poverty_SES_subset	NO	0
225	Benign neoplasm of brain and other parts of nervous system	2	neoplasms	darkcyan	1010	99018	0.150063	-0.392726	-0.928	0.142	TRUE	225	0.823727	area_poverty_SES_subset	NO	0
225.1	Benign neoplasm of brain, cranial nerves, meninges	2	neoplasms	darkcyan	969	99018	0.143446	-0.407921	-0.954	0.139	TRUE	225.1	0.843311	area_poverty_SES_subset	NO	0
226	Benign neoplasm of thyroid glands	2	neoplasms	darkcyan	167	98977	0.0467034	-1.36661	-2.713	-0.02	TRUE	226	1.33065	area_poverty_SES_subset	NO	0
227	Benign neoplasm of other endocrine glands and related structures	2	neoplasms	darkcyan	1447	98977	0.329756	0.214785	-0.217	0.647	TRUE	227	0.481808	area_poverty_SES_subset	NO	0
227.2	Benign neoplasm of parathyroid gland	2	neoplasms	darkcyan	135	98977	0.0862599	1.15037	-0.164	2.465	TRUE	227.2	1.06419	area_poverty_SES_subset	NO	0
227.3	Benign neoplasm of pituitary gland and craniopharyngeal duct (pouch)	2	neoplasms	darkcyan	707	98977	0.0935545	-0.545809	-1.184	0.092	TRUE	227.3	1.02894	area_poverty_SES_subset	NO	0
241.2	Nontoxic multinodular goiter	3	endocrine/metabolic	brown	3656	74431	9.05e-06	-0.657712	-0.948	-0.367	TRUE	241.2	5.04353	area_poverty_SES_subset	NO	0
242.1	Graves' disease	3	endocrine/metabolic	brown	927	74431	0.492371	-0.188146	-0.725	0.349	TRUE	242.1	0.307707	area_poverty_SES_subset	NO	0
242.2	Toxic multinodular goiter	3	endocrine/metabolic	brown	157	74431	0.143633	-0.993418	-2.325	0.338	TRUE	242.2	0.842744	area_poverty_SES_subset	NO	0
242.3	Exophthalmos	3	endocrine/metabolic	brown	221	74431	0.00215585	1.55531	0.562	2.549	TRUE	242.3	2.66638	area_poverty_SES_subset	NO	0
244.1	Secondary hypothyroidism	3	endocrine/metabolic	brown	2475	74431	0.00367268	-0.508683	-0.852	-0.165	TRUE	244.1	2.43502	area_poverty_SES_subset	NO	0
246.7	Abnormal results of function study of thyroid	3	endocrine/metabolic	brown	1394	74431	0.939322	-0.0171732	-0.459	0.425	TRUE	246.7	0.0271853	area_poverty_SES_subset	NO	0
250.15	Diabetes type 1 with peripheral circulatory disorders	3	endocrine/metabolic	brown	107	61523	0.345745	-0.828576	-2.551	0.894	TRUE	250.15	0.461244	area_poverty_SES_subset	NO	0
250.5	Glycosuria or Acetonuria	3	endocrine/metabolic	brown	133	61523	0.0292936	1.51687	0.153	2.881	TRUE	250.5	1.53323	area_poverty_SES_subset	NO	0
252.2	Hypoparathyroidism	3	endocrine/metabolic	brown	398	86380	0.735694	-0.142195	-0.968	0.683	TRUE	252.2	0.133303	area_poverty_SES_subset	NO	0
253	Disorders of the pituitary gland and its hypothalamic control	3	endocrine/metabolic	brown	1518	86380	0.291885	-0.233361	-0.667	0.201	TRUE	253	0.534789	area_poverty_SES_subset	NO	0
253.2	Pituitary hypofunction	3	endocrine/metabolic	brown	282	86380	0.108073	-0.846082	-1.878	0.186	TRUE	253.2	0.966283	area_poverty_SES_subset	NO	0
253.3	Diabetes insipidus	3	endocrine/metabolic	brown	118	86380	0.519939	0.485217	-0.993	1.963	TRUE	253.3	0.284048	area_poverty_SES_subset	NO	0
253.4	Anterior pituitary disorders	3	endocrine/metabolic	brown	164	86380	0.0250119	-1.59659	-2.993	-0.2	TRUE	253.4	1.60185	area_poverty_SES_subset	NO	0
253.7	Other disorders of neurohypophysis	3	endocrine/metabolic	brown	177	86380	0.570927	-0.369792	-1.649	0.909	TRUE	253.7	0.24342	area_poverty_SES_subset	NO	0
255.1	Adrenal hyperfunction	3	endocrine/metabolic	brown	435	86380	0.930652	-0.0350698	-0.825	0.755	TRUE	255.1	0.0312129	area_poverty_SES_subset	NO	0
255.11	Cushing's syndrome	3	endocrine/metabolic	brown	159	86380	0.25332	-0.787157	-2.138	0.563	TRUE	255.11	0.596331	area_poverty_SES_subset	NO	0
255.12	Hyperaldosteronism	3	endocrine/metabolic	brown	225	86380	0.0942498	0.893649	-0.153	1.94	TRUE	255.12	1.02572	area_poverty_SES_subset	NO	0
255.2	Adrenal hypofunction	3	endocrine/metabolic	brown	797	86380	0.143415	-0.451115	-1.055	0.153	TRUE	255.2	0.843404	area_poverty_SES_subset	NO	0
255.21	Glucocorticoid deficiency	3	endocrine/metabolic	brown	771	86380	0.1599	-0.440232	-1.054	0.174	TRUE	255.21	0.796151	area_poverty_SES_subset	NO	0
258.1	Postablative ovarian failure	3	endocrine/metabolic	brown	190	52172	0.00174452	-2.072	-3.369	-0.775	TRUE	258.1	2.75832	area_poverty_SES_subset	NO	0
261.1	Vitamin A deficiency	3	endocrine/metabolic	brown	134	64601	0.310162	0.697473	-0.65	2.044	TRUE	261.1	0.508412	area_poverty_SES_subset	NO	0
270.1	Disturbances of amino-acid transport	3	endocrine/metabolic	brown	251	93795	0.046253	-1.12424	-2.23	-0.019	TRUE	270.1	1.33486	area_poverty_SES_subset	NO	0
270.11	Disturbances of sulphur-bearing amino-acid metabolism	3	endocrine/metabolic	brown	221	93795	0.0118872	-1.53841	-2.737	-0.34	TRUE	270.11	1.92492	area_poverty_SES_subset	NO	0
270.33	Amyloidosis	3	endocrine/metabolic	brown	204	93795	0.892212	-0.0829148	-1.282	1.116	TRUE	270.33	0.0495318	area_poverty_SES_subset	NO	0
271.9	Other disorders of carbohydrate transport and metabolism	3	endocrine/metabolic	brown	157	90520	0.591079	0.360875	-0.956	1.677	TRUE	271.9	0.228354	area_poverty_SES_subset	NO	0
274.2	Crystal arthropathies	3	endocrine/metabolic	brown	504	96474	0.492271	-0.267776	-1.032	0.497	TRUE	274.2	0.307796	area_poverty_SES_subset	NO	0
274.21	Chondrocalcinosis	3	endocrine/metabolic	brown	463	96474	0.28128	-0.441394	-1.244	0.362	TRUE	274.21	0.550861	area_poverty_SES_subset	NO	0
275.6	Hypercalcemia	3	endocrine/metabolic	brown	2254	90703	0.0113834	0.456166	0.103	0.809	TRUE	275.6	1.94373	area_poverty_SES_subset	NO	0
276.8	Polydipsia	3	endocrine/metabolic	brown	176	76271	0.479084	0.451041	-0.798	1.7	TRUE	276.8	0.319589	area_poverty_SES_subset	NO	0
277.4	Disorders of bilirubin excretion	3	endocrine/metabolic	brown	731	95312	0.637951	-0.150365	-0.777	0.476	TRUE	277.4	0.195213	area_poverty_SES_subset	NO	0
277.51	Lipoprotein disorders	3	endocrine/metabolic	brown	705	95312	0.0987472	-0.54015	-1.181	0.101	TRUE	277.51	1.00548	area_poverty_SES_subset	NO	0
277.7	Dysmetabolic syndrome X	3	endocrine/metabolic	brown	1395	95312	0.992689	0.0020742	-0.442	0.446	TRUE	277.7	0.00318682	area_poverty_SES_subset	NO	0
279.7	Other immunological findings	3	endocrine/metabolic	brown	354	95452	0.00575551	-1.3097	-2.239	-0.38	TRUE	279.7	2.23992	area_poverty_SES_subset	NO	0
394.7	Disease of tricuspid valve	8	circulatory system	red	782	84447	0.46487	0.219259	-0.369	0.807	TRUE	394.7	0.332668	area_poverty_SES_subset	NO	0
395.4	Nonrheumatic pulmonary valve disorders	8	circulatory system	red	210	84447	0.0332733	1.16964	0.093	2.247	TRUE	395.4	1.4779	area_poverty_SES_subset	NO	0
395.6	Heart valve replaced	8	circulatory system	red	1260	84447	0.768113	0.072642	-0.41	0.556	TRUE	395.6	0.114575	area_poverty_SES_subset	NO	0
411.41	Aneurysm and dissection of heart	8	circulatory system	red	222	79327	0.452972	-0.438961	-1.585	0.707	TRUE	411.41	0.343929	area_poverty_SES_subset	NO	0
414.2	ASCVD	8	circulatory system	red	240	79327	0.725562	-0.199672	-1.315	0.915	TRUE	414.2	0.139325	area_poverty_SES_subset	NO	0
420.22	Chronic pericarditis	8	circulatory system	red	104	95031	0.586409	-0.463026	-2.131	1.205	TRUE	420.22	0.2318	area_poverty_SES_subset	NO	0
425.11	Hypertrophic obstructive cardiomyopathy	8	circulatory system	red	213	95031	0.915677	-0.0621213	-1.212	1.088	TRUE	425.11	0.0382576	area_poverty_SES_subset	NO	0
425.12	Other hypertrophic cardiomyopathy	8	circulatory system	red	372	95031	0.141588	-0.673793	-1.572	0.225	TRUE	425.12	0.848973	area_poverty_SES_subset	NO	0
425.2	Secondary/extrinsic cardiomyopathies	8	circulatory system	red	437	95031	0.0927669	-0.709976	-1.538	0.118	TRUE	425.2	1.03261	area_poverty_SES_subset	NO	0
425.8	Other cardiomyopathy	8	circulatory system	red	184	95031	0.23752	0.714089	-0.471	1.899	TRUE	425.8	0.6243	area_poverty_SES_subset	NO	0
426.23	Second degree AV block	8	circulatory system	red	340	56395	0.15967	-0.72436	-1.734	0.285	TRUE	426.23	0.796777	area_poverty_SES_subset	NO	0
426.24	Atrioventricular block, complete	8	circulatory system	red	585	56395	0.159006	-0.570607	-1.365	0.223	TRUE	426.24	0.798587	area_poverty_SES_subset	NO	0
426.25	Other heart block	8	circulatory system	red	133	56395	0.194789	-1.09025	-2.738	0.558	TRUE	426.25	0.710436	area_poverty_SES_subset	NO	0
426.32	Left bundle branch block	8	circulatory system	red	1235	56395	0.638573	0.127795	-0.405	0.661	TRUE	426.32	0.194789	area_poverty_SES_subset	NO	0
426.4	Anomalous atrioventricular excitation	8	circulatory system	red	124	56395	0.133979	-1.24636	-2.876	0.384	TRUE	426.4	0.872963	area_poverty_SES_subset	NO	0
426.9	Cardiac pacemaker/device in situ	8	circulatory system	red	175	56395	0.846467	0.133409	-1.217	1.484	TRUE	426.9	0.0723901	area_poverty_SES_subset	NO	0
426.91	Cardiac pacemaker in situ	8	circulatory system	red	148	56395	0.976426	-0.0222278	-1.497	1.452	TRUE	426.91	0.0103605	area_poverty_SES_subset	NO	0
427.1	Paroxysmal tachycardia, unspecified	8	circulatory system	red	3657	56395	0.782405	0.0448936	-0.274	0.363	TRUE	427.1	0.106568	area_poverty_SES_subset	NO	0
427.22	Atrial flutter	8	circulatory system	red	2291	56395	0.657524	-0.0950611	-0.515	0.325	TRUE	427.22	0.182088	area_poverty_SES_subset	NO	0
427.3	Other specified cardiac dysrhythmias	8	circulatory system	red	6389	56395	3.38e-05	0.527927	0.278	0.777	TRUE	427.3	4.47068	area_poverty_SES_subset	NO	0
427.41	Ventricular fibrillation and flutter	8	circulatory system	red	207	56395	0.148308	0.8768	-0.312	2.066	TRUE	427.41	0.828835	area_poverty_SES_subset	NO	0
427.42	Cardiac arrest	8	circulatory system	red	269	56395	0.0030489	1.52228	0.515	2.529	TRUE	427.42	2.51586	area_poverty_SES_subset	NO	0
427.8	Sinoatrial node dysfunction (Bradycardia)	8	circulatory system	red	945	56395	0.198128	-0.416684	-1.051	0.218	TRUE	427.8	0.703054	area_poverty_SES_subset	NO	0
429.1	Heart transplant/surgery	8	circulatory system	red	268	82566	0.991777	-0.0055595	-1.063	1.052	TRUE	429.1	0.00358587	area_poverty_SES_subset	NO	0
429.9	Cardiac complications, not elsewhere classified	8	circulatory system	red	174	82566	0.898565	0.0852894	-1.226	1.397	TRUE	429.9	0.0464505	area_poverty_SES_subset	NO	0
430.1	Subarachnoid hemorrhage	8	circulatory system	red	326	89116	0.008097	1.18835	0.309	2.068	TRUE	430.1	2.09168	area_poverty_SES_subset	NO	0
430.3	Subdural hemorrhage	8	circulatory system	red	312	89116	0.0878095	0.815346	-0.121	1.751	TRUE	430.3	1.05646	area_poverty_SES_subset	NO	0
440.1	Atherosclerosis of renal artery	8	circulatory system	red	261	82869	0.0365826	1.06737	0.067	2.068	TRUE	440.1	1.43673	area_poverty_SES_subset	NO	0
441	Vascular insufficiency of intestine	8	circulatory system	red	377	82869	0.808927	-0.107463	-0.978	0.764	TRUE	441	0.0920909	area_poverty_SES_subset	NO	0
441.2	Chronic vascular insufficiency of intestine	8	circulatory system	red	110	82869	0.785029	-0.22639	-1.853	1.4	TRUE	441.2	0.105114	area_poverty_SES_subset	NO	0
442	Other aneurysm	8	circulatory system	red	2781	82869	0.56803	0.0984661	-0.24	0.436	TRUE	442	0.245629	area_poverty_SES_subset	NO	0
442.1	Aortic aneurysm	8	circulatory system	red	1819	82869	0.0654044	-0.405372	-0.837	0.026	TRUE	442.1	1.18439	area_poverty_SES_subset	NO	0
442.2	Aneurysm of iliac artery	8	circulatory system	red	236	82869	0.382311	-0.523675	-1.699	0.651	TRUE	442.2	0.417583	area_poverty_SES_subset	NO	0
442.3	Aneurysm of artery of lower extremity	8	circulatory system	red	121	82869	0.68713	-0.32875	-1.929	1.271	TRUE	442.3	0.162961	area_poverty_SES_subset	NO	0
442.4	Arterial dissection	8	circulatory system	red	230	82869	0.96135	0.0272623	-1.075	1.13	TRUE	442.4	0.0171183	area_poverty_SES_subset	NO	0
442.8	Aneurysm of other specified artery	8	circulatory system	red	398	82869	0.0258238	0.918279	0.111	1.726	TRUE	442.8	1.58798	area_poverty_SES_subset	NO	0
443.8	Other specified peripheral vascular diseases	8	circulatory system	red	180	82869	0.160959	0.871003	-0.347	2.089	TRUE	443.8	0.793284	area_poverty_SES_subset	NO	0
446.4	Wegener's granulomatosis	8	circulatory system	red	115	82869	7.84e-05	-3.62583	-5.425	-1.826	TRUE	446.4	4.10567	area_poverty_SES_subset	NO	0
446.5	Giant cell arteritis	8	circulatory system	red	229	82869	0.330779	-0.575871	-1.736	0.585	TRUE	446.5	0.480462	area_poverty_SES_subset	NO	0
451.2	Phlebitis and thrombophlebitis of lower extremities	8	circulatory system	red	507	66102	0.181794	0.504597	-0.236	1.245	TRUE	451.2	0.740421	area_poverty_SES_subset	NO	0
454.1	Varicose veins of lower extremity	8	circulatory system	red	4180	66102	0.000219	0.516974	0.243	0.791	TRUE	454.1	3.65924	area_poverty_SES_subset	NO	0
455	Hemorrhoids	8	circulatory system	red	10434	66102	0.869667	0.0159101	-0.174	0.206	TRUE	455	0.0606471	area_poverty_SES_subset	NO	0
458.2	Iatrogenic hypotension	8	circulatory system	red	263	88650	0.0256878	-1.25938	-2.366	-0.153	TRUE	458.2	1.59027	area_poverty_SES_subset	NO	0
459.1	Hemorrhage NOS	8	circulatory system	red	392	88650	0.622174	-0.214409	-1.067	0.638	TRUE	459.1	0.206088	area_poverty_SES_subset	NO	0
465.4	Acute laryngitis and tracheitis	9	respiratory	coral4	505	52528	0.963722	-0.0176437	-0.778	0.743	TRUE	465.4	0.0160484	area_poverty_SES_subset	NO	0
473.1	Chronic laryngitis	9	respiratory	coral4	367	51069	0.876129	-0.0721816	-0.98	0.835	TRUE	473.1	0.0574318	area_poverty_SES_subset	NO	0
474.1	Acute tonsillitis	9	respiratory	coral4	477	51069	0.131783	0.574713	-0.173	1.322	TRUE	474.1	0.88014	area_poverty_SES_subset	NO	0
475.9	Postnasal drip	9	respiratory	coral4	1778	51069	0.370261	-0.192487	-0.614	0.229	TRUE	475.9	0.431492	area_poverty_SES_subset	NO	0
480.12	Pseudomonal pneumonia	9	respiratory	coral4	103	74973	0.241267	0.968542	-0.651	2.588	TRUE	480.12	0.617502	area_poverty_SES_subset	NO	0
480.5	Bronchopneumonia and lung abscess	9	respiratory	coral4	173	74973	0.761728	0.196582	-1.074	1.467	TRUE	480.5	0.1182	area_poverty_SES_subset	NO	0
500	Lung disease due to external agents	9	respiratory	coral4	381	84345	0.000311	-1.7097	-2.639	-0.781	TRUE	500	3.50779	area_poverty_SES_subset	NO	0
504	Other alveolar and parietoalveolar pneumonopathy	9	respiratory	coral4	1165	84345	0.0675801	-0.475212	-0.985	0.034	TRUE	504	1.17018	area_poverty_SES_subset	NO	0
504.1	Idiopathic fibrosing alveolitis	9	respiratory	coral4	339	84345	0.443309	-0.367399	-1.307	0.572	TRUE	504.1	0.353294	area_poverty_SES_subset	NO	0
509.2	Respiratory insufficiency	9	respiratory	coral4	172	84345	0.419421	-0.539252	-1.848	0.77	TRUE	509.2	0.37735	area_poverty_SES_subset	NO	0
510.2	Lung transplant	9	respiratory	coral4	142	95627	0.419789	-0.604942	-2.075	0.865	TRUE	510.2	0.376969	area_poverty_SES_subset	NO	0
513.8	Disorders of diaphragm	9	respiratory	coral4	385	96931	0.196711	0.556628	-0.288	1.402	TRUE	513.8	0.706171	area_poverty_SES_subset	NO	0
514.1	Abnormal results of function study of pulmonary system	9	respiratory	coral4	522	82648	0.000923	1.13703	0.464	1.81	TRUE	514.1	3.03473	area_poverty_SES_subset	NO	0
519.2	Respiratory complications	9	respiratory	coral4	112	94465	0.799014	-0.207954	-1.809	1.393	TRUE	519.2	0.0974454	area_poverty_SES_subset	NO	0
580.11	Proliferative glomerulonephritis	11	genitourinary	black	116	75131	0.00807885	1.87975	0.489	3.271	TRUE	580.11	2.09265	area_poverty_SES_subset	NO	0
580.12	Non-proliferative glomerulonephritis	11	genitourinary	black	168	75131	0.00103443	1.93662	0.78	3.094	TRUE	580.12	2.9853	area_poverty_SES_subset	NO	0
580.14	Chronic glomerulonephritis, NOS	11	genitourinary	black	122	75131	0.00507298	1.89807	0.571	3.226	TRUE	580.14	2.29474	area_poverty_SES_subset	NO	0
589	Abnormal results of function study of kidney	11	genitourinary	black	597	75131	0.414749	0.287016	-0.403	0.977	TRUE	589	0.382215	area_poverty_SES_subset	NO	0
592.12	Chronic cystitis	11	genitourinary	black	124	66903	0.0771939	1.31154	-0.143	2.766	TRUE	592.12	1.11242	area_poverty_SES_subset	NO	0
592.13	Chronic interstitial cystitis	11	genitourinary	black	419	66903	0.895792	-0.0558494	-0.892	0.78	TRUE	592.13	0.047793	area_poverty_SES_subset	NO	0
594	Urinary calculus	11	genitourinary	black	7087	90919	0.0160031	-0.258613	-0.469	-0.048	TRUE	594	1.7958	area_poverty_SES_subset	NO	0
594.1	Calculus of kidney	11	genitourinary	black	6400	90919	0.0254418	-0.251234	-0.472	-0.031	TRUE	594.1	1.59445	area_poverty_SES_subset	NO	0
594.2	Calculus of lower urinary tract	11	genitourinary	black	293	90919	0.346132	-0.488086	-1.503	0.527	TRUE	594.2	0.460758	area_poverty_SES_subset	NO	0
594.8	Renal colic	11	genitourinary	black	345	90919	0.0245088	0.963243	0.124	1.803	TRUE	594.8	1.61068	area_poverty_SES_subset	NO	0
595	Hydronephrosis	11	genitourinary	black	1932	90919	0.128295	0.292682	-0.085	0.67	TRUE	595	0.891791	area_poverty_SES_subset	NO	0
596.1	Bladder neck obstruction	11	genitourinary	black	344	90423	0.00122626	1.45198	0.572	2.332	TRUE	596.1	2.91142	area_poverty_SES_subset	NO	0
597	Other disorders of urethra and urinary tract	11	genitourinary	black	750	90423	0.819827	-0.0702728	-0.675	0.534	TRUE	597	0.0862775	area_poverty_SES_subset	NO	0
597.1	Urethral stricture (not specified as infectious)	11	genitourinary	black	297	90423	0.649332	-0.230958	-1.227	0.765	TRUE	597.1	0.187533	area_poverty_SES_subset	NO	0
597.2	Urinary complications NEC	11	genitourinary	black	169	90423	0.97263	-0.0224239	-1.303	1.259	TRUE	597.2	0.0120523	area_poverty_SES_subset	NO	0
597.8	Urethral hypermobility/ISD	11	genitourinary	black	149	90423	0.048794	-1.41428	-2.821	-0.007	TRUE	597.8	1.31163	area_poverty_SES_subset	NO	0
601	Inflammatory diseases of prostate	11	genitourinary	black	1679	21609	0.001224	0.732048	0.288	1.176	TRUE	601	2.91222	area_poverty_SES_subset	NO	0
601.11	Acute prostatitis	11	genitourinary	black	198	21609	0.351995	-0.592967	-1.842	0.656	TRUE	601.11	0.453464	area_poverty_SES_subset	NO	0
601.12	Chronic prostatitis	11	genitourinary	black	243	21609	0.00509504	1.47877	0.444	2.514	TRUE	601.12	2.29285	area_poverty_SES_subset	NO	0
601.3	Orchitis and epididymitis	11	genitourinary	black	506	21609	0.00939466	0.987049	0.242	1.732	TRUE	601.3	2.02712	area_poverty_SES_subset	NO	0
601.4	Balanoposthitis	11	genitourinary	black	230	21609	0.00379007	1.55309	0.502	2.605	TRUE	601.4	2.42135	area_poverty_SES_subset	NO	0
603.2	Spermatocele	11	genitourinary	black	260	17508	0.014003	1.27425	0.258	2.291	TRUE	603.2	1.85378	area_poverty_SES_subset	NO	0
604.3	Peyronie's disease	11	genitourinary	black	289	17508	0.585283	-0.289033	-1.327	0.749	TRUE	604.3	0.232634	area_poverty_SES_subset	NO	0
609.2	Abnormal spermatozoa	11	genitourinary	black	230	17508	0.74537	-0.19005	-1.337	0.957	TRUE	609.2	0.127628	area_poverty_SES_subset	NO	0
610.2	Fibroadenosis of breast	11	genitourinary	black	139	34645	0.294283	0.718993	-0.625	2.063	TRUE	610.2	0.531235	area_poverty_SES_subset	NO	0
612.1	Galactorrhea	11	genitourinary	black	280	73354	0.727334	0.175286	-0.81	1.161	TRUE	612.1	0.138266	area_poverty_SES_subset	NO	0
612.3	Congenital anomalies of breast	11	genitourinary	black	107	73354	0.000157	-3.56406	-5.412	-1.716	TRUE	612.3	3.80365	area_poverty_SES_subset	NO	0
613.1	Inflammatory disease of breast	11	genitourinary	black	477	86522	0.00146437	1.11191	0.427	1.797	TRUE	613.1	2.83435	area_poverty_SES_subset	NO	0
613.9	Breast disorder NOS	11	genitourinary	black	348	86522	0.60817	0.220362	-0.622	1.063	TRUE	613.9	0.215975	area_poverty_SES_subset	NO	0
614.4	Inflammatory diseases of uterus, except cervix	11	genitourinary	black	124	45052	0.0248119	1.61404	0.204	3.024	TRUE	614.4	1.60534	area_poverty_SES_subset	NO	0
614.53	Cyst or abscess of Bartholin's gland	11	genitourinary	black	261	45052	0.000279	1.78886	0.824	2.754	TRUE	614.53	3.55379	area_poverty_SES_subset	NO	0
615	Endometriosis	11	genitourinary	black	1396	45052	0.00125396	-0.79947	-1.285	-0.314	TRUE	615	2.90172	area_poverty_SES_subset	NO	0
618	Genital prolapse	11	genitourinary	black	2953	57776	0.210585	-0.199886	-0.513	0.113	TRUE	618	0.676573	area_poverty_SES_subset	NO	0
618.1	Prolapse of vaginal walls	11	genitourinary	black	1903	57776	0.000341	-0.720209	-1.114	-0.326	TRUE	618.1	3.46705	area_poverty_SES_subset	NO	0
618.2	Uterine/Uterovaginal prolapse	11	genitourinary	black	1062	57776	0.000809	-0.894904	-1.419	-0.371	TRUE	618.2	3.0921	area_poverty_SES_subset	NO	0
618.5	Prolapse of vaginal vault after hysterectomy	11	genitourinary	black	206	57776	0.00769382	-1.69061	-2.934	-0.447	TRUE	618.5	2.11386	area_poverty_SES_subset	NO	0
620	Dysplasia of female genital organs	11	genitourinary	black	171	55303	0.843025	-0.124627	-1.358	1.109	TRUE	620	0.0741595	area_poverty_SES_subset	NO	0
621	Endometrial hyperplasia	11	genitourinary	black	450	55303	0.172803	-0.539703	-1.316	0.236	TRUE	621	0.762449	area_poverty_SES_subset	NO	0
622.1	Polyp of corpus uteri	11	genitourinary	black	1179	55303	0.568527	-0.138588	-0.615	0.338	TRUE	622.1	0.245249	area_poverty_SES_subset	NO	0
623	Hypertrophy of female genital organs	11	genitourinary	black	859	55303	0.941522	0.0207414	-0.533	0.575	TRUE	623	0.0261694	area_poverty_SES_subset	NO	0
624.9	stress incontinence, female	11	genitourinary	black	3250	45583	0.830366	0.033525	-0.273	0.34	TRUE	624.9	0.0807306	area_poverty_SES_subset	NO	0
628	Ovarian cyst	11	genitourinary	black	3086	27011	0.000123	-0.679634	-1.027	-0.333	TRUE	628	3.91043	area_poverty_SES_subset	NO	0
145	Cancer of mouth	2	neoplasms	darkcyan	358	101118	0.16727	0.671339	-0.281	1.624	TRUE	145	0.776582	vacant_housing_SES_subset	NO	0
145.2	Cancer of tongue	2	neoplasms	darkcyan	190	101118	0.0123065	1.48792	0.323	2.653	TRUE	145.2	1.90987	vacant_housing_SES_subset	NO	0
149	Cancer of larynx, pharynx, nasal cavities	2	neoplasms	darkcyan	365	101118	0.000158	1.60272	0.771	2.434	TRUE	149	3.80032	vacant_housing_SES_subset	NO	0
149.1	Cancer of oropharynx	2	neoplasms	darkcyan	199	101118	0.00326262	1.66507	0.556	2.774	TRUE	149.1	2.48643	vacant_housing_SES_subset	NO	0
150	Cancer of esophagus	2	neoplasms	darkcyan	143	93502	0.0573354	1.33665	-0.042	2.715	TRUE	150	1.24158	vacant_housing_SES_subset	NO	0
151	Cancer of stomach	2	neoplasms	darkcyan	155	93502	0.0676086	1.25271	-0.091	2.596	TRUE	151	1.17	vacant_housing_SES_subset	NO	0
153	Colorectal cancer	2	neoplasms	darkcyan	1374	75793	0.000853	0.844818	0.348	1.341	TRUE	153	3.06899	vacant_housing_SES_subset	NO	0
153.2	Colon cancer	2	neoplasms	darkcyan	854	75793	0.0837976	0.564545	-0.075	1.204	TRUE	153.2	1.07677	vacant_housing_SES_subset	NO	0
153.3	Malignant neoplasm of rectum, rectosigmoid junction, and anus	2	neoplasms	darkcyan	748	75793	0.0321685	0.745367	0.063	1.427	TRUE	153.3	1.49257	vacant_housing_SES_subset	NO	0
157	Pancreatic cancer	2	neoplasms	darkcyan	285	93502	0.833539	-0.127143	-1.313	1.059	TRUE	157	0.0790743	vacant_housing_SES_subset	NO	0
165	Cancer within the respiratory system	2	neoplasms	darkcyan	1099	101248	9.41e-05	1.04201	0.519	1.565	TRUE	165	4.02629	vacant_housing_SES_subset	NO	0
165.1	Cancer of bronchus; lung	2	neoplasms	darkcyan	1089	101248	7.2e-05	1.06094	0.537	1.585	TRUE	165.1	4.14266	vacant_housing_SES_subset	NO	0
170	Cancer of bone and connective tissue	2	neoplasms	darkcyan	479	102083	0.173459	0.585476	-0.258	1.429	TRUE	170	0.760804	vacant_housing_SES_subset	NO	0
170.1	Bone cancer	2	neoplasms	darkcyan	157	102083	0.187124	0.955442	-0.464	2.375	TRUE	170.1	0.727871	vacant_housing_SES_subset	NO	0
170.2	Cancer of connective tissue	2	neoplasms	darkcyan	370	102083	0.241005	0.573363	-0.385	1.532	TRUE	170.2	0.617973	vacant_housing_SES_subset	NO	0
180.1	Cervical cancer	2	neoplasms	darkcyan	194	41718	0.129408	1.00179	-0.293	2.297	TRUE	180.1	0.88804	vacant_housing_SES_subset	NO	0
182	Malignant neoplasm of uterus	2	neoplasms	darkcyan	603	45736	0.277986	-0.471782	-1.324	0.381	TRUE	182	0.555977	vacant_housing_SES_subset	NO	0
184	Cancer of other female genital organs	2	neoplasms	darkcyan	665	51180	0.415441	-0.334195	-1.139	0.47	TRUE	184	0.38149	vacant_housing_SES_subset	NO	0
184.1	Malignant neoplasm of ovary and other uterine adnexa	2	neoplasms	darkcyan	405	51180	0.346867	-0.49797	-1.536	0.54	TRUE	184.1	0.459837	vacant_housing_SES_subset	NO	0
184.2	Cancer of other female genital organs (excluding uterus and ovary)	2	neoplasms	darkcyan	216	51180	0.70679	-0.268624	-1.668	1.131	TRUE	184.2	0.15071	vacant_housing_SES_subset	NO	0
187	Cancer of other male genital organs	2	neoplasms	darkcyan	193	34099	0.856998	0.132202	-1.306	1.57	TRUE	187	0.0670203	vacant_housing_SES_subset	NO	0
189	Cancer of urinary organs (incl. kidney and bladder)	2	neoplasms	darkcyan	1539	100933	4.82e-05	0.936747	0.485	1.389	TRUE	189	4.31663	vacant_housing_SES_subset	NO	0
189.1	Cancer of kidney and renal pelvis	2	neoplasms	darkcyan	767	100933	0.000552	1.09863	0.475	1.722	TRUE	189.1	3.2584	vacant_housing_SES_subset	NO	0
189.11	Malignant neoplasm of kidney, except pelvis	2	neoplasms	darkcyan	746	100933	0.000182	1.1923	0.568	1.817	TRUE	189.11	3.73909	vacant_housing_SES_subset	NO	0
189.2	Cancer of bladder	2	neoplasms	darkcyan	804	100933	0.0153302	0.778538	0.149	1.408	TRUE	189.2	1.81445	vacant_housing_SES_subset	NO	0
189.21	Malignant neoplasm of bladder	2	neoplasms	darkcyan	726	100933	0.00702727	0.895864	0.244	1.547	TRUE	189.21	2.15321	vacant_housing_SES_subset	NO	0
189.4	Malignant neoplasm of other urinary organs	2	neoplasms	darkcyan	162	100933	0.841488	0.153558	-1.351	1.658	TRUE	189.4	0.0749521	vacant_housing_SES_subset	NO	0
191	Manlignant and unknown neoplasms of brain and nervous system	2	neoplasms	darkcyan	638	99018	0.504724	0.260552	-0.505	1.026	TRUE	191	0.296946	vacant_housing_SES_subset	NO	0
191.1	Cancer of brain and nervous system	2	neoplasms	darkcyan	328	99018	0.600184	0.288411	-0.79	1.367	TRUE	191.1	0.221716	vacant_housing_SES_subset	NO	0
191.11	Cancer of brain	2	neoplasms	darkcyan	281	99018	0.528257	0.372642	-0.785	1.531	TRUE	191.11	0.277155	vacant_housing_SES_subset	NO	0
195.3	Malignant neoplasm of head, face, and neck	2	neoplasms	darkcyan	330	88956	0.00825244	1.27223	0.328	2.216	TRUE	195.3	2.08342	vacant_housing_SES_subset	NO	0
198.2	Secondary malignancy of respiratory organs	2	neoplasms	darkcyan	529	88956	0.00359915	1.13543	0.371	1.9	TRUE	198.2	2.4438	vacant_housing_SES_subset	NO	0
198.3	Secondary malignant neoplasm of digestive systems	2	neoplasms	darkcyan	117	88956	0.000244	2.4541	1.143	3.765	TRUE	198.3	3.61229	vacant_housing_SES_subset	NO	0
198.5	Secondary malignancy of brain/spine	2	neoplasms	darkcyan	290	88956	0.343325	0.535473	-0.572	1.643	TRUE	198.5	0.464295	vacant_housing_SES_subset	NO	0
198.6	Secondary malignancy of bone	2	neoplasms	darkcyan	659	88956	0.000339	1.22987	0.557	1.903	TRUE	198.6	3.46979	vacant_housing_SES_subset	NO	0
199.4	Neurofibromatosis	2	neoplasms	darkcyan	109	88956	0.00965389	2.08103	0.505	3.657	TRUE	199.4	2.0153	vacant_housing_SES_subset	NO	0
200	Myeloproliferative disease	2	neoplasms	darkcyan	963	98616	0.0389359	0.624712	0.032	1.218	TRUE	200	1.40965	vacant_housing_SES_subset	NO	0
200.1	Polycythemia vera	2	neoplasms	darkcyan	212	98616	0.434687	-0.568649	-1.995	0.858	TRUE	200.1	0.361823	vacant_housing_SES_subset	NO	0
201	Hodgkin's disease	2	neoplasms	darkcyan	218	98616	0.407692	0.539238	-0.737	1.816	TRUE	201	0.389668	vacant_housing_SES_subset	NO	0
202.21	Nodular lymphoma	2	neoplasms	darkcyan	248	98616	0.288681	0.616296	-0.522	1.755	TRUE	202.21	0.539582	vacant_housing_SES_subset	NO	0
202.22	Reticulosarcoma	2	neoplasms	darkcyan	259	98616	0.0233505	1.19821	0.163	2.234	TRUE	202.22	1.6317	vacant_housing_SES_subset	NO	0
204	Leukemia	2	neoplasms	darkcyan	1016	98616	0.0169543	0.691741	0.124	1.26	TRUE	204	1.77072	vacant_housing_SES_subset	NO	0
204.1	Lymphoid leukemia	2	neoplasms	darkcyan	436	98616	0.698103	0.181551	-0.736	1.099	TRUE	204.1	0.156081	vacant_housing_SES_subset	NO	0
204.12	Lymphoid leukemia, chronic	2	neoplasms	darkcyan	364	98616	0.542284	0.307405	-0.681	1.296	TRUE	204.12	0.265773	vacant_housing_SES_subset	NO	0
204.2	Myeloid leukemia	2	neoplasms	darkcyan	200	98616	0.710466	0.255564	-1.094	1.605	TRUE	204.2	0.148457	vacant_housing_SES_subset	NO	0
204.22	Myeloid leukemia, chronic	2	neoplasms	darkcyan	101	98616	0.352438	0.833141	-0.923	2.589	TRUE	204.22	0.452917	vacant_housing_SES_subset	NO	0
204.4	Multiple myeloma	2	neoplasms	darkcyan	358	98616	0.0232555	1.04783	0.143	1.953	TRUE	204.4	1.63347	vacant_housing_SES_subset	NO	0
209	Neuroendocrine tumors	2	neoplasms	darkcyan	326	102498	0.0711422	0.890679	-0.077	1.858	TRUE	209	1.14787	vacant_housing_SES_subset	NO	0
210	Benign neoplasm of lip, oral cavity, and pharynx	2	neoplasms	darkcyan	406	101118	0.568353	-0.291101	-1.291	0.709	TRUE	210	0.245382	vacant_housing_SES_subset	NO	0
212	Benign neoplasm of respiratory and intrathoracic organs	2	neoplasms	darkcyan	241	102390	0.658067	-0.294301	-1.598	1.009	TRUE	212	0.18173	vacant_housing_SES_subset	NO	0
214	Lipoma	2	neoplasms	darkcyan	2764	94099	0.00149452	-0.659378	-1.066	-0.252	TRUE	214	2.8255	vacant_housing_SES_subset	NO	0
214.1	Lipoma of skin and subcutaneous tissue	2	neoplasms	darkcyan	1561	94099	0.000405	-1.00101	-1.556	-0.446	TRUE	214.1	3.3929	vacant_housing_SES_subset	NO	0
215	Other benign neoplasm of connective and other soft tissue	2	neoplasms	darkcyan	1416	94099	0.101601	-0.462603	-1.016	0.091	TRUE	215	0.9931	vacant_housing_SES_subset	NO	0
222	Benign neoplasm of male genital organs	2	neoplasms	darkcyan	108	34099	0.408741	0.738411	-1.013	2.49	TRUE	222	0.388552	vacant_housing_SES_subset	NO	0
225	Benign neoplasm of brain and other parts of nervous system	2	neoplasms	darkcyan	1010	99018	0.524773	0.195367	-0.407	0.797	TRUE	225	0.280028	vacant_housing_SES_subset	NO	0
225.1	Benign neoplasm of brain, cranial nerves, meninges	2	neoplasms	darkcyan	969	99018	0.394399	0.264829	-0.345	0.874	TRUE	225.1	0.404064	vacant_housing_SES_subset	NO	0
226	Benign neoplasm of thyroid glands	2	neoplasms	darkcyan	167	98977	0.0161701	-2.2664	-4.113	-0.419	TRUE	226	1.79129	vacant_housing_SES_subset	NO	0
227	Benign neoplasm of other endocrine glands and related structures	2	neoplasms	darkcyan	1447	98977	0.167237	0.354127	-0.148	0.857	TRUE	227	0.776669	vacant_housing_SES_subset	NO	0
227.2	Benign neoplasm of parathyroid gland	2	neoplasms	darkcyan	135	98977	0.966672	-0.0353884	-1.695	1.625	TRUE	227.2	0.0147208	vacant_housing_SES_subset	NO	0
227.3	Benign neoplasm of pituitary gland and craniopharyngeal duct (pouch)	2	neoplasms	darkcyan	707	98977	0.306587	-0.407009	-1.187	0.373	TRUE	227.3	0.513447	vacant_housing_SES_subset	NO	0
241.2	Nontoxic multinodular goiter	3	endocrine/metabolic	brown	3656	74431	0.0945746	0.283131	-0.049	0.615	TRUE	241.2	1.02423	vacant_housing_SES_subset	NO	0
242.1	Graves' disease	3	endocrine/metabolic	brown	927	74431	0.938865	0.0252193	-0.619	0.67	TRUE	242.1	0.0273969	vacant_housing_SES_subset	NO	0
242.2	Toxic multinodular goiter	3	endocrine/metabolic	brown	157	74431	0.338734	-0.795456	-2.425	0.834	TRUE	242.2	0.470142	vacant_housing_SES_subset	NO	0
242.3	Exophthalmos	3	endocrine/metabolic	brown	221	74431	0.388197	0.541398	-0.688	1.771	TRUE	242.3	0.410948	vacant_housing_SES_subset	NO	0
244.1	Secondary hypothyroidism	3	endocrine/metabolic	brown	2475	74431	0.0386472	0.40801	0.021	0.795	TRUE	244.1	1.41288	vacant_housing_SES_subset	NO	0
246.7	Abnormal results of function study of thyroid	3	endocrine/metabolic	brown	1394	74431	0.671824	-0.116432	-0.655	0.422	TRUE	246.7	0.172745	vacant_housing_SES_subset	NO	0
250.15	Diabetes type 1 with peripheral circulatory disorders	3	endocrine/metabolic	brown	107	61523	0.469997	0.649205	-1.112	2.41	TRUE	250.15	0.327905	vacant_housing_SES_subset	NO	0
250.5	Glycosuria or Acetonuria	3	endocrine/metabolic	brown	133	61523	0.00350571	2.01975	0.664	3.376	TRUE	250.5	2.45522	vacant_housing_SES_subset	NO	0
252.2	Hypoparathyroidism	3	endocrine/metabolic	brown	398	86380	0.0569946	-1.048	-2.127	0.031	TRUE	252.2	1.24417	vacant_housing_SES_subset	NO	0
253	Disorders of the pituitary gland and its hypothalamic control	3	endocrine/metabolic	brown	1518	86380	0.289975	-0.286858	-0.818	0.244	TRUE	253	0.537639	vacant_housing_SES_subset	NO	0
253.2	Pituitary hypofunction	3	endocrine/metabolic	brown	282	86380	0.119638	0.848275	-0.22	1.917	TRUE	253.2	0.92213	vacant_housing_SES_subset	NO	0
253.3	Diabetes insipidus	3	endocrine/metabolic	brown	118	86380	0.0886165	1.35374	-0.205	2.912	TRUE	253.3	1.05249	vacant_housing_SES_subset	NO	0
253.4	Anterior pituitary disorders	3	endocrine/metabolic	brown	164	86380	0.112139	-1.43415	-3.204	0.335	TRUE	253.4	0.950244	vacant_housing_SES_subset	NO	0
253.7	Other disorders of neurohypophysis	3	endocrine/metabolic	brown	177	86380	0.754326	-0.237547	-1.725	1.25	TRUE	253.7	0.122441	vacant_housing_SES_subset	NO	0
255.1	Adrenal hyperfunction	3	endocrine/metabolic	brown	435	86380	0.935723	-0.038859	-0.983	0.906	TRUE	255.1	0.0288525	vacant_housing_SES_subset	NO	0
255.11	Cushing's syndrome	3	endocrine/metabolic	brown	159	86380	0.922827	-0.0778664	-1.653	1.498	TRUE	255.11	0.0348799	vacant_housing_SES_subset	NO	0
255.12	Hyperaldosteronism	3	endocrine/metabolic	brown	225	86380	0.681386	-0.278277	-1.607	1.05	TRUE	255.12	0.166607	vacant_housing_SES_subset	NO	0
255.2	Adrenal hypofunction	3	endocrine/metabolic	brown	797	86380	0.000122	1.19845	0.587	1.81	TRUE	255.2	3.91381	vacant_housing_SES_subset	NO	0
255.21	Glucocorticoid deficiency	3	endocrine/metabolic	brown	771	86380	0.000188	1.18808	0.565	1.812	TRUE	255.21	3.72632	vacant_housing_SES_subset	NO	0
258.1	Postablative ovarian failure	3	endocrine/metabolic	brown	190	52172	0.0164616	-2.07902	-3.778	-0.38	TRUE	258.1	1.78353	vacant_housing_SES_subset	NO	0
261.1	Vitamin A deficiency	3	endocrine/metabolic	brown	134	64601	0.121166	1.18277	-0.313	2.678	TRUE	261.1	0.916619	vacant_housing_SES_subset	NO	0
270.1	Disturbances of amino-acid transport	3	endocrine/metabolic	brown	251	93795	0.982499	-0.0141222	-1.276	1.248	TRUE	270.1	0.007668	vacant_housing_SES_subset	NO	0
270.11	Disturbances of sulphur-bearing amino-acid metabolism	3	endocrine/metabolic	brown	221	93795	0.993382	0.0056603	-1.332	1.343	TRUE	270.11	0.00288384	vacant_housing_SES_subset	NO	0
270.33	Amyloidosis	3	endocrine/metabolic	brown	204	93795	0.0426321	1.20088	0.04	2.362	TRUE	270.33	1.37026	vacant_housing_SES_subset	NO	0
271.9	Other disorders of carbohydrate transport and metabolism	3	endocrine/metabolic	brown	157	90520	0.625891	0.371631	-1.122	1.866	TRUE	271.9	0.203501	vacant_housing_SES_subset	NO	0
274.2	Crystal arthropathies	3	endocrine/metabolic	brown	504	96474	0.747454	-0.145054	-1.028	0.738	TRUE	274.2	0.126415	vacant_housing_SES_subset	NO	0
274.21	Chondrocalcinosis	3	endocrine/metabolic	brown	463	96474	0.645043	-0.218036	-1.146	0.71	TRUE	274.21	0.190411	vacant_housing_SES_subset	NO	0
275.6	Hypercalcemia	3	endocrine/metabolic	brown	2254	90703	0.732019	-0.0744389	-0.5	0.352	TRUE	275.6	0.135477	vacant_housing_SES_subset	NO	0
276.8	Polydipsia	3	endocrine/metabolic	brown	176	76271	0.0891729	1.1906	-0.182	2.563	TRUE	276.8	1.04977	vacant_housing_SES_subset	NO	0
277.4	Disorders of bilirubin excretion	3	endocrine/metabolic	brown	731	95312	0.387104	0.314362	-0.398	1.027	TRUE	277.4	0.412173	vacant_housing_SES_subset	NO	0
277.51	Lipoprotein disorders	3	endocrine/metabolic	brown	705	95312	0.405792	-0.327724	-1.1	0.445	TRUE	277.51	0.391697	vacant_housing_SES_subset	NO	0
277.7	Dysmetabolic syndrome X	3	endocrine/metabolic	brown	1395	95312	0.636003	0.127239	-0.4	0.654	TRUE	277.7	0.196541	vacant_housing_SES_subset	NO	0
279.7	Other immunological findings	3	endocrine/metabolic	brown	354	95452	0.00829182	-1.65666	-2.887	-0.427	TRUE	279.7	2.08135	vacant_housing_SES_subset	NO	0
394.7	Disease of tricuspid valve	8	circulatory system	red	782	84447	0.00164486	1.01235	0.382	1.643	TRUE	394.7	2.78387	vacant_housing_SES_subset	NO	0
395.4	Nonrheumatic pulmonary valve disorders	8	circulatory system	red	210	84447	0.45291	0.493563	-0.795	1.782	TRUE	395.4	0.343988	vacant_housing_SES_subset	NO	0
395.6	Heart valve replaced	8	circulatory system	red	1260	84447	0.00394658	0.755114	0.242	1.269	TRUE	395.6	2.40378	vacant_housing_SES_subset	NO	0
411.41	Aneurysm and dissection of heart	8	circulatory system	red	222	79327	0.860603	-0.121397	-1.476	1.234	TRUE	411.41	0.0651971	vacant_housing_SES_subset	NO	0
414.2	ASCVD	8	circulatory system	red	240	79327	0.243236	0.700882	-0.476	1.878	TRUE	414.2	0.613972	vacant_housing_SES_subset	NO	0
420.22	Chronic pericarditis	8	circulatory system	red	104	95031	0.945952	-0.0676515	-2.024	1.888	TRUE	420.22	0.0241308	vacant_housing_SES_subset	NO	0
425.11	Hypertrophic obstructive cardiomyopathy	8	circulatory system	red	213	95031	0.576173	0.364451	-0.913	1.642	TRUE	425.11	0.239447	vacant_housing_SES_subset	NO	0
425.12	Other hypertrophic cardiomyopathy	8	circulatory system	red	372	95031	0.718039	-0.191436	-1.231	0.848	TRUE	425.12	0.143852	vacant_housing_SES_subset	NO	0
425.2	Secondary/extrinsic cardiomyopathies	8	circulatory system	red	437	95031	0.228644	0.542952	-0.341	1.427	TRUE	425.2	0.64084	vacant_housing_SES_subset	NO	0
425.8	Other cardiomyopathy	8	circulatory system	red	184	95031	0.295836	-0.834871	-2.4	0.73	TRUE	425.8	0.52895	vacant_housing_SES_subset	NO	0
426.23	Second degree AV block	8	circulatory system	red	340	56395	0.455652	-0.445048	-1.614	0.724	TRUE	426.23	0.341367	vacant_housing_SES_subset	NO	0
426.24	Atrioventricular block, complete	8	circulatory system	red	585	56395	0.102164	0.674895	-0.134	1.484	TRUE	426.24	0.990702	vacant_housing_SES_subset	NO	0
426.25	Other heart block	8	circulatory system	red	133	56395	0.748526	0.28476	-1.456	2.026	TRUE	426.25	0.125793	vacant_housing_SES_subset	NO	0
426.32	Left bundle branch block	8	circulatory system	red	1235	56395	0.450828	0.2321	-0.371	0.835	TRUE	426.32	0.345989	vacant_housing_SES_subset	NO	0
426.4	Anomalous atrioventricular excitation	8	circulatory system	red	124	56395	0.790942	-0.251198	-2.108	1.606	TRUE	426.4	0.101856	vacant_housing_SES_subset	NO	0
426.9	Cardiac pacemaker/device in situ	8	circulatory system	red	175	56395	0.121448	1.1072	-0.294	2.508	TRUE	426.9	0.915609	vacant_housing_SES_subset	NO	0
426.91	Cardiac pacemaker in situ	8	circulatory system	red	148	56395	0.373946	0.71872	-0.866	2.303	TRUE	426.91	0.427191	vacant_housing_SES_subset	NO	0
427.1	Paroxysmal tachycardia, unspecified	8	circulatory system	red	3657	56395	5.73e-05	0.709794	0.364	1.056	TRUE	427.1	4.24181	vacant_housing_SES_subset	NO	0
427.22	Atrial flutter	8	circulatory system	red	2291	56395	0.00350697	0.655825	0.216	1.096	TRUE	427.22	2.45507	vacant_housing_SES_subset	NO	0
427.3	Other specified cardiac dysrhythmias	8	circulatory system	red	6389	56395	0.245573	0.173141	-0.119	0.465	TRUE	427.3	0.609819	vacant_housing_SES_subset	NO	0
427.41	Ventricular fibrillation and flutter	8	circulatory system	red	207	56395	0.029467	1.36121	0.136	2.587	TRUE	427.41	1.53066	vacant_housing_SES_subset	NO	0
427.42	Cardiac arrest	8	circulatory system	red	269	56395	0.782441	-0.179451	-1.453	1.094	TRUE	427.42	0.106548	vacant_housing_SES_subset	NO	0
427.8	Sinoatrial node dysfunction (Bradycardia)	8	circulatory system	red	945	56395	0.0160925	0.797106	0.148	1.446	TRUE	427.8	1.79338	vacant_housing_SES_subset	NO	0
429.1	Heart transplant/surgery	8	circulatory system	red	268	82566	0.167129	0.785017	-0.329	1.899	TRUE	429.1	0.776948	vacant_housing_SES_subset	NO	0
429.9	Cardiac complications, not elsewhere classified	8	circulatory system	red	174	82566	0.919443	-0.0772896	-1.575	1.421	TRUE	429.9	0.0364754	vacant_housing_SES_subset	NO	0
430.1	Subarachnoid hemorrhage	8	circulatory system	red	326	89116	0.833934	0.116742	-0.975	1.208	TRUE	430.1	0.0788685	vacant_housing_SES_subset	NO	0
430.3	Subdural hemorrhage	8	circulatory system	red	312	89116	0.661044	-0.259858	-1.421	0.902	TRUE	430.3	0.17977	vacant_housing_SES_subset	NO	0
440.1	Atherosclerosis of renal artery	8	circulatory system	red	261	82869	0.277072	0.623563	-0.501	1.748	TRUE	440.1	0.557407	vacant_housing_SES_subset	NO	0
441	Vascular insufficiency of intestine	8	circulatory system	red	377	82869	0.65764	0.224483	-0.768	1.217	TRUE	441	0.182012	vacant_housing_SES_subset	NO	0
441.2	Chronic vascular insufficiency of intestine	8	circulatory system	red	110	82869	0.381026	0.769494	-0.952	2.491	TRUE	441.2	0.419045	vacant_housing_SES_subset	NO	0
442	Other aneurysm	8	circulatory system	red	2781	82869	0.0355379	0.397878	0.027	0.769	TRUE	442	1.44931	vacant_housing_SES_subset	NO	0
442.1	Aortic aneurysm	8	circulatory system	red	1819	82869	0.76937	-0.0720317	-0.554	0.409	TRUE	442.1	0.113865	vacant_housing_SES_subset	NO	0
442.2	Aneurysm of iliac artery	8	circulatory system	red	236	82869	0.557262	-0.406676	-1.765	0.951	TRUE	442.2	0.25394	vacant_housing_SES_subset	NO	0
442.3	Aneurysm of artery of lower extremity	8	circulatory system	red	121	82869	0.487599	0.591181	-1.078	2.26	TRUE	442.3	0.311937	vacant_housing_SES_subset	NO	0
442.4	Arterial dissection	8	circulatory system	red	230	82869	0.224292	-0.889186	-2.323	0.545	TRUE	442.4	0.649187	vacant_housing_SES_subset	NO	0
442.8	Aneurysm of other specified artery	8	circulatory system	red	398	82869	0.0347808	0.94656	0.068	1.825	TRUE	442.8	1.45866	vacant_housing_SES_subset	NO	0
443.8	Other specified peripheral vascular diseases	8	circulatory system	red	180	82869	0.269938	0.765441	-0.594	2.125	TRUE	443.8	0.568736	vacant_housing_SES_subset	NO	0
446.4	Wegener's granulomatosis	8	circulatory system	red	115	82869	0.398738	0.7316	-0.968	2.431	TRUE	446.4	0.399312	vacant_housing_SES_subset	NO	0
446.5	Giant cell arteritis	8	circulatory system	red	229	82869	0.463464	0.452043	-0.756	1.661	TRUE	446.5	0.333984	vacant_housing_SES_subset	NO	0
451.2	Phlebitis and thrombophlebitis of lower extremities	8	circulatory system	red	507	66102	0.700621	0.165177	-0.677	1.007	TRUE	451.2	0.154517	vacant_housing_SES_subset	NO	0
454.1	Varicose veins of lower extremity	8	circulatory system	red	4180	66102	0.456467	-0.121936	-0.443	0.199	TRUE	454.1	0.340591	vacant_housing_SES_subset	NO	0
455	Hemorrhoids	8	circulatory system	red	10434	66102	0.00139536	-0.37203	-0.6	-0.144	TRUE	455	2.85531	vacant_housing_SES_subset	NO	0
458.2	Iatrogenic hypotension	8	circulatory system	red	263	88650	0.231706	0.703526	-0.449	1.856	TRUE	458.2	0.635063	vacant_housing_SES_subset	NO	0
459.1	Hemorrhage NOS	8	circulatory system	red	392	88650	0.0259555	1.02322	0.123	1.924	TRUE	459.1	1.58577	vacant_housing_SES_subset	NO	0
465.4	Acute laryngitis and tracheitis	9	respiratory	coral4	505	52528	0.842047	-0.0866021	-0.938	0.765	TRUE	465.4	0.0746636	vacant_housing_SES_subset	NO	0
473.1	Chronic laryngitis	9	respiratory	coral4	367	51069	0.354695	-0.512377	-1.597	0.573	TRUE	473.1	0.450145	vacant_housing_SES_subset	NO	0
474.1	Acute tonsillitis	9	respiratory	coral4	477	51069	0.0373815	0.942374	0.055	1.83	TRUE	474.1	1.42734	vacant_housing_SES_subset	NO	0
475.9	Postnasal drip	9	respiratory	coral4	1778	51069	0.176331	-0.339762	-0.832	0.153	TRUE	475.9	0.753671	vacant_housing_SES_subset	NO	0
480.12	Pseudomonal pneumonia	9	respiratory	coral4	103	74973	0.0779005	1.50776	-0.168	3.184	TRUE	480.12	1.10846	vacant_housing_SES_subset	NO	0
480.5	Bronchopneumonia and lung abscess	9	respiratory	coral4	173	74973	0.84051	0.154061	-1.346	1.655	TRUE	480.5	0.0754573	vacant_housing_SES_subset	NO	0
500	Lung disease due to external agents	9	respiratory	coral4	381	84345	0.482381	0.352721	-0.631	1.337	TRUE	500	0.316609	vacant_housing_SES_subset	NO	0
504	Other alveolar and parietoalveolar pneumonopathy	9	respiratory	coral4	1165	84345	0.00271474	0.825186	0.286	1.365	TRUE	504	2.56627	vacant_housing_SES_subset	NO	0
504.1	Idiopathic fibrosing alveolitis	9	respiratory	coral4	339	84345	0.105972	0.814231	-0.173	1.801	TRUE	504.1	0.974809	vacant_housing_SES_subset	NO	0
509.2	Respiratory insufficiency	9	respiratory	coral4	172	84345	0.421796	0.5991	-0.863	2.061	TRUE	509.2	0.374897	vacant_housing_SES_subset	NO	0
510.2	Lung transplant	9	respiratory	coral4	142	95627	0.000265	2.34285	1.084	3.602	TRUE	510.2	3.57674	vacant_housing_SES_subset	NO	0
513.8	Disorders of diaphragm	9	respiratory	coral4	385	96931	0.0289498	0.996929	0.102	1.892	TRUE	513.8	1.53835	vacant_housing_SES_subset	NO	0
514.1	Abnormal results of function study of pulmonary system	9	respiratory	coral4	522	82648	7.47e-05	1.50955	0.763	2.257	TRUE	514.1	4.12681	vacant_housing_SES_subset	NO	0
519.2	Respiratory complications	9	respiratory	coral4	112	94465	0.593562	-0.538285	-2.515	1.439	TRUE	519.2	0.226534	vacant_housing_SES_subset	NO	0
580.11	Proliferative glomerulonephritis	11	genitourinary	black	116	75131	0.111994	1.32335	-0.309	2.955	TRUE	580.11	0.950807	vacant_housing_SES_subset	NO	0
580.12	Non-proliferative glomerulonephritis	11	genitourinary	black	168	75131	0.338946	0.711107	-0.746	2.169	TRUE	580.12	0.469869	vacant_housing_SES_subset	NO	0
580.14	Chronic glomerulonephritis, NOS	11	genitourinary	black	122	75131	0.217473	1.02892	-0.606	2.664	TRUE	580.14	0.662595	vacant_housing_SES_subset	NO	0
589	Abnormal results of function study of kidney	11	genitourinary	black	597	75131	0.483736	-0.302283	-1.148	0.544	TRUE	589	0.315392	vacant_housing_SES_subset	NO	0
592.12	Chronic cystitis	11	genitourinary	black	124	66903	0.69259	0.342127	-1.354	2.038	TRUE	592.12	0.159524	vacant_housing_SES_subset	NO	0
592.13	Chronic interstitial cystitis	11	genitourinary	black	419	66903	0.118783	0.72923	-0.187	1.645	TRUE	592.13	0.925246	vacant_housing_SES_subset	NO	0
594	Urinary calculus	11	genitourinary	black	7087	90919	0.960233	0.00628456	-0.241	0.253	TRUE	594	0.0176233	vacant_housing_SES_subset	NO	0
594.1	Calculus of kidney	11	genitourinary	black	6400	90919	0.826415	0.0288652	-0.229	0.287	TRUE	594.1	0.0828018	vacant_housing_SES_subset	NO	0
594.2	Calculus of lower urinary tract	11	genitourinary	black	293	90919	0.623809	-0.295111	-1.474	0.884	TRUE	594.2	0.204948	vacant_housing_SES_subset	NO	0
594.8	Renal colic	11	genitourinary	black	345	90919	0.221987	-0.712796	-1.857	0.431	TRUE	594.8	0.653672	vacant_housing_SES_subset	NO	0
595	Hydronephrosis	11	genitourinary	black	1932	90919	0.350865	0.211348	-0.233	0.655	TRUE	595	0.45486	vacant_housing_SES_subset	NO	0
596.1	Bladder neck obstruction	11	genitourinary	black	344	90423	0.648783	0.238526	-0.788	1.265	TRUE	596.1	0.1879	vacant_housing_SES_subset	NO	0
597	Other disorders of urethra and urinary tract	11	genitourinary	black	750	90423	0.172738	-0.521807	-1.272	0.228	TRUE	597	0.762613	vacant_housing_SES_subset	NO	0
597.1	Urethral stricture (not specified as infectious)	11	genitourinary	black	297	90423	0.910013	-0.0660897	-1.212	1.08	TRUE	597.1	0.0409525	vacant_housing_SES_subset	NO	0
597.2	Urinary complications NEC	11	genitourinary	black	169	90423	0.948403	-0.0497168	-1.556	1.456	TRUE	597.2	0.023007	vacant_housing_SES_subset	NO	0
597.8	Urethral hypermobility/ISD	11	genitourinary	black	149	90423	0.0611363	-1.76147	-3.605	0.082	TRUE	597.8	1.2137	vacant_housing_SES_subset	NO	0
601	Inflammatory diseases of prostate	11	genitourinary	black	1679	21609	0.406088	0.219753	-0.299	0.738	TRUE	601	0.39138	vacant_housing_SES_subset	NO	0
601.11	Acute prostatitis	11	genitourinary	black	198	21609	0.0104364	-2.30132	-4.063	-0.54	TRUE	601.11	1.98145	vacant_housing_SES_subset	NO	0
601.12	Chronic prostatitis	11	genitourinary	black	243	21609	0.211434	0.753827	-0.428	1.936	TRUE	601.12	0.674826	vacant_housing_SES_subset	NO	0
601.3	Orchitis and epididymitis	11	genitourinary	black	506	21609	0.450488	0.344198	-0.55	1.238	TRUE	601.3	0.346317	vacant_housing_SES_subset	NO	0
601.4	Balanoposthitis	11	genitourinary	black	230	21609	0.0713906	1.08034	-0.094	2.255	TRUE	601.4	1.14636	vacant_housing_SES_subset	NO	0
603.2	Spermatocele	11	genitourinary	black	260	17508	0.0016426	1.59794	0.603	2.593	TRUE	603.2	2.78447	vacant_housing_SES_subset	NO	0
604.3	Peyronie's disease	11	genitourinary	black	289	17508	0.546437	0.337643	-0.76	1.435	TRUE	604.3	0.26246	vacant_housing_SES_subset	NO	0
609.2	Abnormal spermatozoa	11	genitourinary	black	230	17508	0.510344	-0.470387	-1.871	0.93	TRUE	609.2	0.292137	vacant_housing_SES_subset	NO	0
610.2	Fibroadenosis of breast	11	genitourinary	black	139	34645	0.247443	0.900456	-0.625	2.426	TRUE	610.2	0.606525	vacant_housing_SES_subset	NO	0
612.1	Galactorrhea	11	genitourinary	black	280	73354	0.0751861	-1.23241	-2.59	0.125	TRUE	612.1	1.12386	vacant_housing_SES_subset	NO	0
612.3	Congenital anomalies of breast	11	genitourinary	black	107	73354	0.210885	-1.37528	-3.53	0.779	TRUE	612.3	0.675954	vacant_housing_SES_subset	NO	0
613.1	Inflammatory disease of breast	11	genitourinary	black	477	86522	0.0244195	-1.14007	-2.133	-0.147	TRUE	613.1	1.61226	vacant_housing_SES_subset	NO	0
613.9	Breast disorder NOS	11	genitourinary	black	348	86522	0.929361	-0.0469583	-1.085	0.991	TRUE	613.9	0.0318157	vacant_housing_SES_subset	NO	0
614.4	Inflammatory diseases of uterus, except cervix	11	genitourinary	black	124	45052	0.679216	-0.405967	-2.33	1.518	TRUE	614.4	0.167992	vacant_housing_SES_subset	NO	0
614.53	Cyst or abscess of Bartholin's gland	11	genitourinary	black	261	45052	0.620714	-0.334957	-1.662	0.992	TRUE	614.53	0.207108	vacant_housing_SES_subset	NO	0
615	Endometriosis	11	genitourinary	black	1396	45052	0.330177	0.276781	-0.28	0.834	TRUE	615	0.481253	vacant_housing_SES_subset	NO	0
618	Genital prolapse	11	genitourinary	black	2953	57776	0.323952	-0.189349	-0.566	0.187	TRUE	618	0.489519	vacant_housing_SES_subset	NO	0
618.1	Prolapse of vaginal walls	11	genitourinary	black	1903	57776	0.177975	-0.320854	-0.788	0.146	TRUE	618.1	0.749641	vacant_housing_SES_subset	NO	0
618.2	Uterine/Uterovaginal prolapse	11	genitourinary	black	1062	57776	0.106608	-0.516073	-1.143	0.111	TRUE	618.2	0.97221	vacant_housing_SES_subset	NO	0
618.5	Prolapse of vaginal vault after hysterectomy	11	genitourinary	black	206	57776	0.190072	0.799718	-0.396	1.996	TRUE	618.5	0.721083	vacant_housing_SES_subset	NO	0
620	Dysplasia of female genital organs	11	genitourinary	black	171	55303	0.760167	-0.234375	-1.739	1.27	TRUE	620	0.119091	vacant_housing_SES_subset	NO	0
621	Endometrial hyperplasia	11	genitourinary	black	450	55303	0.628115	-0.228037	-1.151	0.695	TRUE	621	0.20196	vacant_housing_SES_subset	NO	0
622.1	Polyp of corpus uteri	11	genitourinary	black	1179	55303	0.000508	-1.12647	-1.762	-0.491	TRUE	622.1	3.29373	vacant_housing_SES_subset	NO	0
623	Hypertrophy of female genital organs	11	genitourinary	black	859	55303	0.02513	-0.832961	-1.562	-0.104	TRUE	623	1.59981	vacant_housing_SES_subset	NO	0
624.9	stress incontinence, female	11	genitourinary	black	3250	45583	0.717013	0.0672828	-0.297	0.431	TRUE	624.9	0.144473	vacant_housing_SES_subset	NO	0
628	Ovarian cyst	11	genitourinary	black	3086	27011	0.0012756	-0.711465	-1.144	-0.279	TRUE	628	2.89429	vacant_housing_SES_subset	NO	0
145	Cancer of mouth	2	neoplasms	darkcyan	358	101118	0.0185861	-0.95806	-1.756	-0.16	TRUE	145	1.73081	deprivation_index_SES_subset	NO	0
145.2	Cancer of tongue	2	neoplasms	darkcyan	190	101118	0.0601998	-1.05281	-2.151	0.045	TRUE	145.2	1.22041	deprivation_index_SES_subset	NO	0
149	Cancer of larynx, pharynx, nasal cavities	2	neoplasms	darkcyan	365	101118	0.0394981	0.800202	0.038	1.562	TRUE	149	1.40342	deprivation_index_SES_subset	NO	0
149.1	Cancer of oropharynx	2	neoplasms	darkcyan	199	101118	0.518695	0.343746	-0.7	1.388	TRUE	149.1	0.285088	deprivation_index_SES_subset	NO	0
150	Cancer of esophagus	2	neoplasms	darkcyan	143	93502	0.353594	-0.596565	-1.857	0.664	TRUE	150	0.451495	deprivation_index_SES_subset	NO	0
151	Cancer of stomach	2	neoplasms	darkcyan	155	93502	0.75512	0.188379	-0.995	1.372	TRUE	151	0.121984	deprivation_index_SES_subset	NO	0
153	Colorectal cancer	2	neoplasms	darkcyan	1374	75793	0.016117	0.49324	0.091	0.895	TRUE	153	1.79272	deprivation_index_SES_subset	NO	0
153.2	Colon cancer	2	neoplasms	darkcyan	854	75793	0.812645	-0.0621328	-0.576	0.452	TRUE	153.2	0.0900992	deprivation_index_SES_subset	NO	0
153.3	Malignant neoplasm of rectum, rectosigmoid junction, and anus	2	neoplasms	darkcyan	748	75793	0.0750218	0.489518	-0.049	1.028	TRUE	153.3	1.12481	deprivation_index_SES_subset	NO	0
157	Pancreatic cancer	2	neoplasms	darkcyan	285	93502	0.0829623	-0.79188	-1.687	0.103	TRUE	157	1.08112	deprivation_index_SES_subset	NO	0
165	Cancer within the respiratory system	2	neoplasms	darkcyan	1099	101248	0.487444	0.158623	-0.289	0.606	TRUE	165	0.312076	deprivation_index_SES_subset	NO	0
165.1	Cancer of bronchus; lung	2	neoplasms	darkcyan	1089	101248	0.42814	0.181672	-0.268	0.631	TRUE	165.1	0.368414	deprivation_index_SES_subset	NO	0
170	Cancer of bone and connective tissue	2	neoplasms	darkcyan	479	102083	0.429363	-0.2727	-0.949	0.404	TRUE	170	0.367176	deprivation_index_SES_subset	NO	0
170.1	Bone cancer	2	neoplasms	darkcyan	157	102083	0.214523	-0.756292	-1.951	0.438	TRUE	170.1	0.668527	deprivation_index_SES_subset	NO	0
170.2	Cancer of connective tissue	2	neoplasms	darkcyan	370	102083	0.545221	-0.237261	-1.006	0.531	TRUE	170.2	0.263427	deprivation_index_SES_subset	NO	0
180.1	Cervical cancer	2	neoplasms	darkcyan	194	41718	0.877385	0.0844439	-0.988	1.157	TRUE	180.1	0.0568098	deprivation_index_SES_subset	NO	0
182	Malignant neoplasm of uterus	2	neoplasms	darkcyan	603	45736	0.21305	-0.394577	-1.016	0.226	TRUE	182	0.671519	deprivation_index_SES_subset	NO	0
184	Cancer of other female genital organs	2	neoplasms	darkcyan	665	51180	0.0162378	-0.725482	-1.317	-0.134	TRUE	184	1.78947	deprivation_index_SES_subset	NO	0
184.1	Malignant neoplasm of ovary and other uterine adnexa	2	neoplasms	darkcyan	405	51180	0.00158405	-1.22783	-1.99	-0.466	TRUE	184.1	2.80023	deprivation_index_SES_subset	NO	0
184.2	Cancer of other female genital organs (excluding uterus and ovary)	2	neoplasms	darkcyan	216	51180	0.818924	-0.117957	-1.128	0.892	TRUE	184.2	0.0867562	deprivation_index_SES_subset	NO	0
187	Cancer of other male genital organs	2	neoplasms	darkcyan	193	34099	0.513652	-0.359661	-1.439	0.72	TRUE	187	0.289331	deprivation_index_SES_subset	NO	0
189	Cancer of urinary organs (incl. kidney and bladder)	2	neoplasms	darkcyan	1539	100933	0.250705	0.223637	-0.158	0.605	TRUE	189	0.600836	deprivation_index_SES_subset	NO	0
189.1	Cancer of kidney and renal pelvis	2	neoplasms	darkcyan	767	100933	0.189951	0.354781	-0.176	0.885	TRUE	189.1	0.721359	deprivation_index_SES_subset	NO	0
189.11	Malignant neoplasm of kidney, except pelvis	2	neoplasms	darkcyan	746	100933	0.123888	0.421303	-0.115	0.958	TRUE	189.11	0.906971	deprivation_index_SES_subset	NO	0
189.2	Cancer of bladder	2	neoplasms	darkcyan	804	100933	0.650215	0.122614	-0.407	0.653	TRUE	189.2	0.186943	deprivation_index_SES_subset	NO	0
189.21	Malignant neoplasm of bladder	2	neoplasms	darkcyan	726	100933	0.992949	-0.002523	-0.562	0.557	TRUE	189.21	0.00307318	deprivation_index_SES_subset	NO	0
189.4	Malignant neoplasm of other urinary organs	2	neoplasms	darkcyan	162	100933	0.831922	-0.126554	-1.295	1.042	TRUE	189.4	0.0799174	deprivation_index_SES_subset	NO	0
191	Manlignant and unknown neoplasms of brain and nervous system	2	neoplasms	darkcyan	638	99018	0.537587	-0.18416	-0.77	0.401	TRUE	191	0.269551	deprivation_index_SES_subset	NO	0
191.1	Cancer of brain and nervous system	2	neoplasms	darkcyan	328	99018	0.866123	0.0696744	-0.74	0.88	TRUE	191.1	0.0624203	deprivation_index_SES_subset	NO	0
191.11	Cancer of brain	2	neoplasms	darkcyan	281	99018	0.908129	-0.0517432	-0.931	0.827	TRUE	191.11	0.0418523	deprivation_index_SES_subset	NO	0
195.3	Malignant neoplasm of head, face, and neck	2	neoplasms	darkcyan	330	88956	0.38433	0.361765	-0.453	1.177	TRUE	195.3	0.415295	deprivation_index_SES_subset	NO	0
198.2	Secondary malignancy of respiratory organs	2	neoplasms	darkcyan	529	88956	0.855715	-0.0609366	-0.718	0.596	TRUE	198.2	0.0676708	deprivation_index_SES_subset	NO	0
198.3	Secondary malignant neoplasm of digestive systems	2	neoplasms	darkcyan	117	88956	0.308897	0.70385	-0.652	2.06	TRUE	198.3	0.510187	deprivation_index_SES_subset	NO	0
198.5	Secondary malignancy of brain/spine	2	neoplasms	darkcyan	290	88956	0.962746	-0.0210248	-0.903	0.861	TRUE	198.5	0.0164881	deprivation_index_SES_subset	NO	0
198.6	Secondary malignancy of bone	2	neoplasms	darkcyan	659	88956	0.275613	-0.329362	-0.921	0.263	TRUE	198.6	0.5597	deprivation_index_SES_subset	NO	0
199.4	Neurofibromatosis	2	neoplasms	darkcyan	109	88956	0.326575	0.689996	-0.689	2.069	TRUE	199.4	0.486017	deprivation_index_SES_subset	NO	0
200	Myeloproliferative disease	2	neoplasms	darkcyan	963	98616	0.366221	0.217672	-0.254	0.69	TRUE	200	0.436257	deprivation_index_SES_subset	NO	0
200.1	Polycythemia vera	2	neoplasms	darkcyan	212	98616	0.287228	0.540937	-0.455	1.537	TRUE	200.1	0.541774	deprivation_index_SES_subset	NO	0
201	Hodgkin's disease	2	neoplasms	darkcyan	218	98616	0.165823	-0.715656	-1.728	0.297	TRUE	201	0.780355	deprivation_index_SES_subset	NO	0
202.21	Nodular lymphoma	2	neoplasms	darkcyan	248	98616	0.066855	-0.894135	-1.85	0.062	TRUE	202.21	1.17487	deprivation_index_SES_subset	NO	0
202.22	Reticulosarcoma	2	neoplasms	darkcyan	259	98616	0.0943968	0.770348	-0.132	1.673	TRUE	202.22	1.02504	deprivation_index_SES_subset	NO	0
204	Leukemia	2	neoplasms	darkcyan	1016	98616	0.381549	0.207439	-0.257	0.672	TRUE	204	0.41845	deprivation_index_SES_subset	NO	0
204.1	Lymphoid leukemia	2	neoplasms	darkcyan	436	98616	0.242385	-0.430161	-1.151	0.291	TRUE	204.1	0.615495	deprivation_index_SES_subset	NO	0
204.12	Lymphoid leukemia, chronic	2	neoplasms	darkcyan	364	98616	0.640328	-0.188602	-0.98	0.603	TRUE	204.12	0.193597	deprivation_index_SES_subset	NO	0
204.2	Myeloid leukemia	2	neoplasms	darkcyan	200	98616	0.751669	0.167129	-0.868	1.202	TRUE	204.2	0.123973	deprivation_index_SES_subset	NO	0
204.22	Myeloid leukemia, chronic	2	neoplasms	darkcyan	101	98616	0.127453	1.0989	-0.314	2.512	TRUE	204.22	0.89465	deprivation_index_SES_subset	NO	0
204.4	Multiple myeloma	2	neoplasms	darkcyan	358	98616	0.20776	0.495254	-0.275	1.266	TRUE	204.4	0.682438	deprivation_index_SES_subset	NO	0
209	Neuroendocrine tumors	2	neoplasms	darkcyan	326	102498	0.206346	0.515632	-0.284	1.315	TRUE	209	0.685403	deprivation_index_SES_subset	NO	0
210	Benign neoplasm of lip, oral cavity, and pharynx	2	neoplasms	darkcyan	406	101118	0.0293853	-0.825629	-1.569	-0.083	TRUE	210	1.53187	deprivation_index_SES_subset	NO	0
212	Benign neoplasm of respiratory and intrathoracic organs	2	neoplasms	darkcyan	241	102390	0.972336	0.0166688	-0.925	0.959	TRUE	212	0.0121836	deprivation_index_SES_subset	NO	0
214	Lipoma	2	neoplasms	darkcyan	2764	94099	0.856123	0.0262758	-0.258	0.31	TRUE	214	0.0674639	deprivation_index_SES_subset	NO	0
214.1	Lipoma of skin and subcutaneous tissue	2	neoplasms	darkcyan	1561	94099	0.0886229	-0.328105	-0.706	0.05	TRUE	214.1	1.05245	deprivation_index_SES_subset	NO	0
215	Other benign neoplasm of connective and other soft tissue	2	neoplasms	darkcyan	1416	94099	0.467999	0.144516	-0.246	0.535	TRUE	215	0.329755	deprivation_index_SES_subset	NO	0
222	Benign neoplasm of male genital organs	2	neoplasms	darkcyan	108	34099	0.000394	2.47033	1.104	3.837	TRUE	222	3.40429	deprivation_index_SES_subset	NO	0
225	Benign neoplasm of brain and other parts of nervous system	2	neoplasms	darkcyan	1010	99018	0.34544	-0.225317	-0.693	0.243	TRUE	225	0.461628	deprivation_index_SES_subset	NO	0
225.1	Benign neoplasm of brain, cranial nerves, meninges	2	neoplasms	darkcyan	969	99018	0.266293	-0.271368	-0.75	0.207	TRUE	225.1	0.574641	deprivation_index_SES_subset	NO	0
226	Benign neoplasm of thyroid glands	2	neoplasms	darkcyan	167	98977	0.0117175	-1.50529	-2.676	-0.335	TRUE	226	1.93116	deprivation_index_SES_subset	NO	0
227	Benign neoplasm of other endocrine glands and related structures	2	neoplasms	darkcyan	1447	98977	0.10891	0.313626	-0.07	0.697	TRUE	227	0.962934	deprivation_index_SES_subset	NO	0
227.2	Benign neoplasm of parathyroid gland	2	neoplasms	darkcyan	135	98977	0.107835	0.992821	-0.217	2.203	TRUE	227.2	0.967241	deprivation_index_SES_subset	NO	0
227.3	Benign neoplasm of pituitary gland and craniopharyngeal duct (pouch)	2	neoplasms	darkcyan	707	98977	0.249143	-0.326797	-0.883	0.229	TRUE	227.3	0.603552	deprivation_index_SES_subset	NO	0
241.2	Nontoxic multinodular goiter	3	endocrine/metabolic	brown	3656	74431	0.844588	-0.0252818	-0.278	0.227	TRUE	241.2	0.0733551	deprivation_index_SES_subset	NO	0
242.1	Graves' disease	3	endocrine/metabolic	brown	927	74431	0.572599	-0.13806	-0.618	0.342	TRUE	242.1	0.242149	deprivation_index_SES_subset	NO	0
242.2	Toxic multinodular goiter	3	endocrine/metabolic	brown	157	74431	0.150615	-0.866827	-2.049	0.315	TRUE	242.2	0.822132	deprivation_index_SES_subset	NO	0
242.3	Exophthalmos	3	endocrine/metabolic	brown	221	74431	0.0121165	1.18842	0.26	2.117	TRUE	242.3	1.91662	deprivation_index_SES_subset	NO	0
244.1	Secondary hypothyroidism	3	endocrine/metabolic	brown	2475	74431	0.699006	-0.0593123	-0.36	0.241	TRUE	244.1	0.155519	deprivation_index_SES_subset	NO	0
246.7	Abnormal results of function study of thyroid	3	endocrine/metabolic	brown	1394	74431	0.444759	0.152755	-0.239	0.545	TRUE	246.7	0.351875	deprivation_index_SES_subset	NO	0
250.15	Diabetes type 1 with peripheral circulatory disorders	3	endocrine/metabolic	brown	107	61523	0.797318	-0.189637	-1.637	1.258	TRUE	250.15	0.0983684	deprivation_index_SES_subset	NO	0
250.5	Glycosuria or Acetonuria	3	endocrine/metabolic	brown	133	61523	0.0315593	1.34654	0.119	2.574	TRUE	250.5	1.50087	deprivation_index_SES_subset	NO	0
252.2	Hypoparathyroidism	3	endocrine/metabolic	brown	398	86380	0.137974	-0.562349	-1.305	0.181	TRUE	252.2	0.860203	deprivation_index_SES_subset	NO	0
253	Disorders of the pituitary gland and its hypothalamic control	3	endocrine/metabolic	brown	1518	86380	0.349319	-0.18238	-0.564	0.2	TRUE	253	0.456778	deprivation_index_SES_subset	NO	0
253.2	Pituitary hypofunction	3	endocrine/metabolic	brown	282	86380	0.558698	-0.261629	-1.139	0.615	TRUE	253.2	0.252823	deprivation_index_SES_subset	NO	0
253.3	Diabetes insipidus	3	endocrine/metabolic	brown	118	86380	0.0975244	1.09148	-0.2	2.383	TRUE	253.3	1.01089	deprivation_index_SES_subset	NO	0
253.4	Anterior pituitary disorders	3	endocrine/metabolic	brown	164	86380	0.0770452	-1.05371	-2.222	0.114	TRUE	253.4	1.11325	deprivation_index_SES_subset	NO	0
253.7	Other disorders of neurohypophysis	3	endocrine/metabolic	brown	177	86380	0.0985475	-0.949828	-2.077	0.177	TRUE	253.7	1.00635	deprivation_index_SES_subset	NO	0
255.1	Adrenal hyperfunction	3	endocrine/metabolic	brown	435	86380	0.667777	0.152265	-0.543	0.848	TRUE	255.1	0.175369	deprivation_index_SES_subset	NO	0
255.11	Cushing's syndrome	3	endocrine/metabolic	brown	159	86380	0.850091	-0.111775	-1.271	1.047	TRUE	255.11	0.0705344	deprivation_index_SES_subset	NO	0
255.12	Hyperaldosteronism	3	endocrine/metabolic	brown	225	86380	0.154748	0.688548	-0.26	1.637	TRUE	255.12	0.810374	deprivation_index_SES_subset	NO	0
255.2	Adrenal hypofunction	3	endocrine/metabolic	brown	797	86380	0.782034	-0.0738628	-0.597	0.449	TRUE	255.2	0.106774	deprivation_index_SES_subset	NO	0
255.21	Glucocorticoid deficiency	3	endocrine/metabolic	brown	771	86380	0.863237	-0.0466936	-0.578	0.485	TRUE	255.21	0.0638701	deprivation_index_SES_subset	NO	0
258.1	Postablative ovarian failure	3	endocrine/metabolic	brown	190	52172	0.00386244	-1.62519	-2.728	-0.523	TRUE	258.1	2.41314	deprivation_index_SES_subset	NO	0
261.1	Vitamin A deficiency	3	endocrine/metabolic	brown	134	64601	0.0210513	1.39514	0.21	2.58	TRUE	261.1	1.67672	deprivation_index_SES_subset	NO	0
270.1	Disturbances of amino-acid transport	3	endocrine/metabolic	brown	251	93795	0.6309	-0.229383	-1.165	0.706	TRUE	270.1	0.20004	deprivation_index_SES_subset	NO	0
270.11	Disturbances of sulphur-bearing amino-acid metabolism	3	endocrine/metabolic	brown	221	93795	0.452636	-0.384061	-1.386	0.618	TRUE	270.11	0.344251	deprivation_index_SES_subset	NO	0
270.33	Amyloidosis	3	endocrine/metabolic	brown	204	93795	0.559961	-0.311582	-1.359	0.736	TRUE	270.33	0.251842	deprivation_index_SES_subset	NO	0
271.9	Other disorders of carbohydrate transport and metabolism	3	endocrine/metabolic	brown	157	90520	0.757469	0.184163	-0.985	1.353	TRUE	271.9	0.120635	deprivation_index_SES_subset	NO	0
274.2	Crystal arthropathies	3	endocrine/metabolic	brown	504	96474	0.0504976	-0.671748	-1.345	0.001	TRUE	274.2	1.29673	deprivation_index_SES_subset	NO	0
274.21	Chondrocalcinosis	3	endocrine/metabolic	brown	463	96474	0.0244475	-0.808406	-1.513	-0.104	TRUE	274.21	1.61177	deprivation_index_SES_subset	NO	0
275.6	Hypercalcemia	3	endocrine/metabolic	brown	2254	90703	0.12074	0.249945	-0.066	0.566	TRUE	275.6	0.918149	deprivation_index_SES_subset	NO	0
276.8	Polydipsia	3	endocrine/metabolic	brown	176	76271	0.393329	-0.487634	-1.607	0.632	TRUE	276.8	0.405244	deprivation_index_SES_subset	NO	0
277.4	Disorders of bilirubin excretion	3	endocrine/metabolic	brown	731	95312	0.868719	-0.0458973	-0.59	0.498	TRUE	277.4	0.0611209	deprivation_index_SES_subset	NO	0
277.51	Lipoprotein disorders	3	endocrine/metabolic	brown	705	95312	0.172141	-0.387909	-0.945	0.169	TRUE	277.51	0.764116	deprivation_index_SES_subset	NO	0
277.7	Dysmetabolic syndrome X	3	endocrine/metabolic	brown	1395	95312	0.445716	0.152262	-0.239	0.544	TRUE	277.7	0.350942	deprivation_index_SES_subset	NO	0
279.7	Other immunological findings	3	endocrine/metabolic	brown	354	95452	0.00600484	-1.12731	-1.931	-0.323	TRUE	279.7	2.2215	deprivation_index_SES_subset	NO	0
394.7	Disease of tricuspid valve	8	circulatory system	red	782	84447	0.166813	0.367684	-0.154	0.889	TRUE	394.7	0.777771	deprivation_index_SES_subset	NO	0
395.4	Nonrheumatic pulmonary valve disorders	8	circulatory system	red	210	84447	0.0256203	1.10937	0.135	2.084	TRUE	395.4	1.59142	deprivation_index_SES_subset	NO	0
395.6	Heart valve replaced	8	circulatory system	red	1260	84447	0.460589	0.15848	-0.262	0.579	TRUE	395.6	0.336686	deprivation_index_SES_subset	NO	0
411.41	Aneurysm and dissection of heart	8	circulatory system	red	222	79327	0.702698	-0.193849	-1.189	0.802	TRUE	411.41	0.153231	deprivation_index_SES_subset	NO	0
414.2	ASCVD	8	circulatory system	red	240	79327	0.872052	0.07897	-0.882	1.04	TRUE	414.2	0.0594577	deprivation_index_SES_subset	NO	0
420.22	Chronic pericarditis	8	circulatory system	red	104	95031	0.310286	-0.760909	-2.231	0.709	TRUE	420.22	0.508238	deprivation_index_SES_subset	NO	0
425.11	Hypertrophic obstructive cardiomyopathy	8	circulatory system	red	213	95031	0.464292	-0.379836	-1.397	0.637	TRUE	425.11	0.333209	deprivation_index_SES_subset	NO	0
425.12	Other hypertrophic cardiomyopathy	8	circulatory system	red	372	95031	0.131202	-0.597377	-1.373	0.178	TRUE	425.12	0.882058	deprivation_index_SES_subset	NO	0
425.2	Secondary/extrinsic cardiomyopathies	8	circulatory system	red	437	95031	0.0547433	-0.703071	-1.42	0.014	TRUE	425.2	1.26167	deprivation_index_SES_subset	NO	0
425.8	Other cardiomyopathy	8	circulatory system	red	184	95031	0.287414	0.579396	-0.488	1.647	TRUE	425.8	0.541491	deprivation_index_SES_subset	NO	0
426.23	Second degree AV block	8	circulatory system	red	340	56395	0.0152797	-1.06833	-1.932	-0.205	TRUE	426.23	1.81588	deprivation_index_SES_subset	NO	0
426.24	Atrioventricular block, complete	8	circulatory system	red	585	56395	0.0870714	-0.589455	-1.265	0.086	TRUE	426.24	1.06012	deprivation_index_SES_subset	NO	0
426.25	Other heart block	8	circulatory system	red	133	56395	0.201434	-0.900312	-2.282	0.481	TRUE	426.25	0.695868	deprivation_index_SES_subset	NO	0
426.32	Left bundle branch block	8	circulatory system	red	1235	56395	0.095862	-0.398159	-0.867	0.07	TRUE	426.32	1.01835	deprivation_index_SES_subset	NO	0
426.4	Anomalous atrioventricular excitation	8	circulatory system	red	124	56395	0.210088	-0.887507	-2.275	0.5	TRUE	426.4	0.677598	deprivation_index_SES_subset	NO	0
426.9	Cardiac pacemaker/device in situ	8	circulatory system	red	175	56395	0.988281	-0.0087548	-1.177	1.16	TRUE	426.9	0.00511934	deprivation_index_SES_subset	NO	0
426.91	Cardiac pacemaker in situ	8	circulatory system	red	148	56395	0.887597	-0.0914822	-1.36	1.177	TRUE	426.91	0.0517843	deprivation_index_SES_subset	NO	0
427.1	Paroxysmal tachycardia, unspecified	8	circulatory system	red	3657	56395	0.822334	-0.0319568	-0.311	0.247	TRUE	427.1	0.0849517	deprivation_index_SES_subset	NO	0
427.22	Atrial flutter	8	circulatory system	red	2291	56395	0.0709802	-0.333683	-0.696	0.029	TRUE	427.22	1.14886	deprivation_index_SES_subset	NO	0
427.3	Other specified cardiac dysrhythmias	8	circulatory system	red	6389	56395	0.598115	0.0599462	-0.163	0.283	TRUE	427.3	0.223215	deprivation_index_SES_subset	NO	0
427.41	Ventricular fibrillation and flutter	8	circulatory system	red	207	56395	0.635031	0.257302	-0.805	1.32	TRUE	427.41	0.197205	deprivation_index_SES_subset	NO	0
427.42	Cardiac arrest	8	circulatory system	red	269	56395	0.0624522	0.869682	-0.045	1.785	TRUE	427.42	1.20445	deprivation_index_SES_subset	NO	0
427.8	Sinoatrial node dysfunction (Bradycardia)	8	circulatory system	red	945	56395	0.0404366	-0.567907	-1.111	-0.025	TRUE	427.8	1.39323	deprivation_index_SES_subset	NO	0
429.1	Heart transplant/surgery	8	circulatory system	red	268	82566	0.639816	-0.217055	-1.126	0.692	TRUE	429.1	0.193945	deprivation_index_SES_subset	NO	0
429.9	Cardiac complications, not elsewhere classified	8	circulatory system	red	174	82566	0.243209	-0.680987	-1.825	0.463	TRUE	429.9	0.61402	deprivation_index_SES_subset	NO	0
430.1	Subarachnoid hemorrhage	8	circulatory system	red	326	89116	0.252833	0.473329	-0.338	1.285	TRUE	430.1	0.597166	deprivation_index_SES_subset	NO	0
430.3	Subdural hemorrhage	8	circulatory system	red	312	89116	0.844562	0.0843954	-0.759	0.928	TRUE	430.3	0.0733683	deprivation_index_SES_subset	NO	0
440.1	Atherosclerosis of renal artery	8	circulatory system	red	261	82869	0.0719723	0.829032	-0.074	1.732	TRUE	440.1	1.14283	deprivation_index_SES_subset	NO	0
441	Vascular insufficiency of intestine	8	circulatory system	red	377	82869	0.266744	-0.438802	-1.213	0.336	TRUE	441	0.573906	deprivation_index_SES_subset	NO	0
441.2	Chronic vascular insufficiency of intestine	8	circulatory system	red	110	82869	0.493842	-0.498773	-1.928	0.93	TRUE	441.2	0.306412	deprivation_index_SES_subset	NO	0
442	Other aneurysm	8	circulatory system	red	2781	82869	0.884369	0.0219927	-0.274	0.318	TRUE	442	0.0533665	deprivation_index_SES_subset	NO	0
442.1	Aortic aneurysm	8	circulatory system	red	1819	82869	0.0103546	-0.486031	-0.858	-0.114	TRUE	442.1	1.98487	deprivation_index_SES_subset	NO	0
442.2	Aneurysm of iliac artery	8	circulatory system	red	236	82869	0.0528454	-0.990768	-1.994	0.012	TRUE	442.2	1.27699	deprivation_index_SES_subset	NO	0
442.3	Aneurysm of artery of lower extremity	8	circulatory system	red	121	82869	0.52796	-0.442691	-1.817	0.932	TRUE	442.3	0.277399	deprivation_index_SES_subset	NO	0
442.4	Arterial dissection	8	circulatory system	red	230	82869	0.356495	-0.462865	-1.447	0.521	TRUE	442.4	0.447947	deprivation_index_SES_subset	NO	0
442.8	Aneurysm of other specified artery	8	circulatory system	red	398	82869	0.0337152	0.788628	0.061	1.517	TRUE	442.8	1.47217	deprivation_index_SES_subset	NO	0
443.8	Other specified peripheral vascular diseases	8	circulatory system	red	180	82869	0.558645	0.327684	-0.77	1.426	TRUE	443.8	0.252864	deprivation_index_SES_subset	NO	0
446.4	Wegener's granulomatosis	8	circulatory system	red	115	82869	0.00383534	-2.12157	-3.56	-0.683	TRUE	446.4	2.4162	deprivation_index_SES_subset	NO	0
446.5	Giant cell arteritis	8	circulatory system	red	229	82869	0.221897	-0.626263	-1.631	0.379	TRUE	446.5	0.653848	deprivation_index_SES_subset	NO	0
451.2	Phlebitis and thrombophlebitis of lower extremities	8	circulatory system	red	507	66102	0.904768	-0.041021	-0.713	0.631	TRUE	451.2	0.0434626	deprivation_index_SES_subset	NO	0
454.1	Varicose veins of lower extremity	8	circulatory system	red	4180	66102	0.00709001	0.339187	0.092	0.586	TRUE	454.1	2.14935	deprivation_index_SES_subset	NO	0
455	Hemorrhoids	8	circulatory system	red	10434	66102	0.896191	-0.0112307	-0.18	0.157	TRUE	455	0.0475994	deprivation_index_SES_subset	NO	0
458.2	Iatrogenic hypotension	8	circulatory system	red	263	88650	0.00200636	-1.48855	-2.433	-0.544	TRUE	458.2	2.69759	deprivation_index_SES_subset	NO	0
459.1	Hemorrhage NOS	8	circulatory system	red	392	88650	0.458567	-0.283979	-1.035	0.467	TRUE	459.1	0.338597	deprivation_index_SES_subset	NO	0
465.4	Acute laryngitis and tracheitis	9	respiratory	coral4	505	52528	0.273995	-0.368863	-1.03	0.292	TRUE	465.4	0.562258	deprivation_index_SES_subset	NO	0
473.1	Chronic laryngitis	9	respiratory	coral4	367	51069	0.52784	-0.253114	-1.039	0.533	TRUE	473.1	0.277498	deprivation_index_SES_subset	NO	0
474.1	Acute tonsillitis	9	respiratory	coral4	477	51069	0.856316	-0.0623195	-0.737	0.612	TRUE	474.1	0.0673661	deprivation_index_SES_subset	NO	0
475.9	Postnasal drip	9	respiratory	coral4	1778	51069	0.563274	-0.107475	-0.472	0.257	TRUE	475.9	0.249281	deprivation_index_SES_subset	NO	0
480.12	Pseudomonal pneumonia	9	respiratory	coral4	103	74973	0.0658697	1.30584	-0.086	2.697	TRUE	480.12	1.18131	deprivation_index_SES_subset	NO	0
480.5	Bronchopneumonia and lung abscess	9	respiratory	coral4	173	74973	0.56191	-0.326355	-1.429	0.776	TRUE	480.5	0.250333	deprivation_index_SES_subset	NO	0
500	Lung disease due to external agents	9	respiratory	coral4	381	84345	0.0006	-1.3738	-2.158	-0.589	TRUE	500	3.2216	deprivation_index_SES_subset	NO	0
504	Other alveolar and parietoalveolar pneumonopathy	9	respiratory	coral4	1165	84345	0.140417	-0.334516	-0.779	0.11	TRUE	504	0.85258	deprivation_index_SES_subset	NO	0
504.1	Idiopathic fibrosing alveolitis	9	respiratory	coral4	339	84345	0.650974	-0.187656	-1.001	0.625	TRUE	504.1	0.186436	deprivation_index_SES_subset	NO	0
509.2	Respiratory insufficiency	9	respiratory	coral4	172	84345	0.236717	-0.691069	-1.836	0.454	TRUE	509.2	0.625771	deprivation_index_SES_subset	NO	0
510.2	Lung transplant	9	respiratory	coral4	142	95627	0.674813	0.264558	-0.971	1.5	TRUE	510.2	0.170817	deprivation_index_SES_subset	NO	0
513.8	Disorders of diaphragm	9	respiratory	coral4	385	96931	0.15867	0.534321	-0.209	1.277	TRUE	513.8	0.799504	deprivation_index_SES_subset	NO	0
514.1	Abnormal results of function study of pulmonary system	9	respiratory	coral4	522	82648	0.000746	1.06885	0.448	1.69	TRUE	514.1	3.12703	deprivation_index_SES_subset	NO	0
519.2	Respiratory complications	9	respiratory	coral4	112	94465	0.0877075	-1.24408	-2.672	0.184	TRUE	519.2	1.05696	deprivation_index_SES_subset	NO	0
580.11	Proliferative glomerulonephritis	11	genitourinary	black	116	75131	0.00828802	1.72289	0.444	3.002	TRUE	580.11	2.08155	deprivation_index_SES_subset	NO	0
580.12	Non-proliferative glomerulonephritis	11	genitourinary	black	168	75131	0.000682	1.84018	0.778	2.902	TRUE	580.12	3.1664	deprivation_index_SES_subset	NO	0
580.14	Chronic glomerulonephritis, NOS	11	genitourinary	black	122	75131	0.0115419	1.6039	0.359	2.848	TRUE	580.14	1.93772	deprivation_index_SES_subset	NO	0
589	Abnormal results of function study of kidney	11	genitourinary	black	597	75131	0.136498	0.46038	-0.146	1.066	TRUE	589	0.864873	deprivation_index_SES_subset	NO	0
592.12	Chronic cystitis	11	genitourinary	black	124	66903	0.280647	0.724812	-0.592	2.042	TRUE	592.12	0.55184	deprivation_index_SES_subset	NO	0
592.13	Chronic interstitial cystitis	11	genitourinary	black	419	66903	0.231239	0.442225	-0.282	1.166	TRUE	592.13	0.63594	deprivation_index_SES_subset	NO	0
594	Urinary calculus	11	genitourinary	black	7087	90919	0.726264	-0.0328525	-0.217	0.151	TRUE	594	0.138905	deprivation_index_SES_subset	NO	0
594.1	Calculus of kidney	11	genitourinary	black	6400	90919	0.714143	-0.03598	-0.228	0.157	TRUE	594.1	0.146215	deprivation_index_SES_subset	NO	0
594.2	Calculus of lower urinary tract	11	genitourinary	black	293	90919	0.546201	-0.267608	-1.137	0.602	TRUE	594.2	0.262648	deprivation_index_SES_subset	NO	0
594.8	Renal colic	11	genitourinary	black	345	90919	0.174073	0.535328	-0.237	1.307	TRUE	594.8	0.75927	deprivation_index_SES_subset	NO	0
595	Hydronephrosis	11	genitourinary	black	1932	90919	0.234443	0.203678	-0.132	0.539	TRUE	595	0.629962	deprivation_index_SES_subset	NO	0
596.1	Bladder neck obstruction	11	genitourinary	black	344	90423	0.0199963	0.93894	0.148	1.73	TRUE	596.1	1.69905	deprivation_index_SES_subset	NO	0
597	Other disorders of urethra and urinary tract	11	genitourinary	black	750	90423	0.197728	-0.355578	-0.897	0.185	TRUE	597	0.703931	deprivation_index_SES_subset	NO	0
597.1	Urethral stricture (not specified as infectious)	11	genitourinary	black	297	90423	0.45639	-0.328591	-1.193	0.536	TRUE	597.1	0.340664	deprivation_index_SES_subset	NO	0
597.2	Urinary complications NEC	11	genitourinary	black	169	90423	0.956831	0.0310349	-1.093	1.155	TRUE	597.2	0.0191646	deprivation_index_SES_subset	NO	0
597.8	Urethral hypermobility/ISD	11	genitourinary	black	149	90423	0.0215563	-1.45014	-2.687	-0.213	TRUE	597.8	1.66642	deprivation_index_SES_subset	NO	0
601	Inflammatory diseases of prostate	11	genitourinary	black	1679	21609	0.0440528	0.40603	0.011	0.801	TRUE	601	1.35603	deprivation_index_SES_subset	NO	0
601.11	Acute prostatitis	11	genitourinary	black	198	21609	0.192398	-0.721049	-1.805	0.363	TRUE	601.11	0.7158	deprivation_index_SES_subset	NO	0
601.12	Chronic prostatitis	11	genitourinary	black	243	21609	0.0005	1.65578	0.723	2.588	TRUE	601.12	3.30061	deprivation_index_SES_subset	NO	0
601.3	Orchitis and epididymitis	11	genitourinary	black	506	21609	0.168341	0.471873	-0.2	1.143	TRUE	601.3	0.77381	deprivation_index_SES_subset	NO	0
601.4	Balanoposthitis	11	genitourinary	black	230	21609	0.0242866	1.11186	0.144	2.079	TRUE	601.4	1.61463	deprivation_index_SES_subset	NO	0
603.2	Spermatocele	11	genitourinary	black	260	17508	0.0956328	0.779165	-0.137	1.696	TRUE	603.2	1.01939	deprivation_index_SES_subset	NO	0
604.3	Peyronie's disease	11	genitourinary	black	289	17508	0.767189	0.134919	-0.758	1.028	TRUE	604.3	0.115098	deprivation_index_SES_subset	NO	0
609.2	Abnormal spermatozoa	11	genitourinary	black	230	17508	0.882104	0.0749388	-0.915	1.065	TRUE	609.2	0.0544803	deprivation_index_SES_subset	NO	0
610.2	Fibroadenosis of breast	11	genitourinary	black	139	34645	0.318778	0.629157	-0.608	1.866	TRUE	610.2	0.496511	deprivation_index_SES_subset	NO	0
612.1	Galactorrhea	11	genitourinary	black	280	73354	0.479195	-0.327275	-1.234	0.579	TRUE	612.1	0.319488	deprivation_index_SES_subset	NO	0
612.3	Congenital anomalies of breast	11	genitourinary	black	107	73354	7.75e-05	-3.07556	-4.601	-1.55	TRUE	612.3	4.11063	deprivation_index_SES_subset	NO	0
613.1	Inflammatory disease of breast	11	genitourinary	black	477	86522	0.0796394	0.579926	-0.069	1.228	TRUE	613.1	1.09887	deprivation_index_SES_subset	NO	0
613.9	Breast disorder NOS	11	genitourinary	black	348	86522	0.874329	0.062223	-0.709	0.833	TRUE	613.9	0.058325	deprivation_index_SES_subset	NO	0
614.4	Inflammatory diseases of uterus, except cervix	11	genitourinary	black	124	45052	0.387434	0.581374	-0.737	1.9	TRUE	614.4	0.411803	deprivation_index_SES_subset	NO	0
614.53	Cyst or abscess of Bartholin's gland	11	genitourinary	black	261	45052	0.00997151	1.18599	0.284	2.088	TRUE	614.53	2.00124	deprivation_index_SES_subset	NO	0
615	Endometriosis	11	genitourinary	black	1396	45052	0.0273931	-0.476095	-0.899	-0.053	TRUE	615	1.56236	deprivation_index_SES_subset	NO	0
618	Genital prolapse	11	genitourinary	black	2953	57776	0.310315	-0.145186	-0.426	0.135	TRUE	618	0.508197	deprivation_index_SES_subset	NO	0
618.1	Prolapse of vaginal walls	11	genitourinary	black	1903	57776	0.00103704	-0.584761	-0.934	-0.235	TRUE	618.1	2.9842	deprivation_index_SES_subset	NO	0
618.2	Uterine/Uterovaginal prolapse	11	genitourinary	black	1062	57776	0.00309034	-0.697521	-1.16	-0.235	TRUE	618.2	2.50999	deprivation_index_SES_subset	NO	0
618.5	Prolapse of vaginal vault after hysterectomy	11	genitourinary	black	206	57776	0.0477333	-1.06603	-2.121	-0.011	TRUE	618.5	1.32118	deprivation_index_SES_subset	NO	0
620	Dysplasia of female genital organs	11	genitourinary	black	171	55303	0.496497	-0.386968	-1.502	0.728	TRUE	620	0.304083	deprivation_index_SES_subset	NO	0
621	Endometrial hyperplasia	11	genitourinary	black	450	55303	0.0972605	-0.587744	-1.282	0.107	TRUE	621	1.01206	deprivation_index_SES_subset	NO	0
622.1	Polyp of corpus uteri	11	genitourinary	black	1179	55303	0.107747	-0.353735	-0.785	0.077	TRUE	622.1	0.967595	deprivation_index_SES_subset	NO	0
623	Hypertrophy of female genital organs	11	genitourinary	black	859	55303	0.174477	-0.348945	-0.853	0.155	TRUE	623	0.758263	deprivation_index_SES_subset	NO	0
624.9	stress incontinence, female	11	genitourinary	black	3250	45583	0.565778	0.0805082	-0.194	0.355	TRUE	624.9	0.247354	deprivation_index_SES_subset	NO	0
628	Ovarian cyst	11	genitourinary	black	3086	27011	0.000462	-0.549813	-0.858	-0.242	TRUE	628	3.33497	deprivation_index_SES_subset	NO	0
